# Prioritizing protein targets for dyslipidaemia and cardiovascular diseases using Mendelian randomization in South Asians

**DOI:** 10.1101/2024.12.18.24319223

**Authors:** Siwei Wu, Alexander Smith, Jingxian Huang, Georg W. Otto, Yi-Hsuan Ko, James Yarmolinsky, Dipender Gill, Anand Rohatgi, Abbas Dehghan, Ioanna Tzoulaki, Devendra Meena

## Abstract

South Asians are at higher risk of dyslipidaemia–a modifiable risk factor for cardiovascular diseases (CVDs). We aimed to identify protein targets for dyslipidaemia and CVDs in this population.

We used a two-sample Mendelian randomization (MR) approach, supplemented with MR-Egger, weighted median, colocalization, and generalized MR (GMR), to evaluate the effect of 2,800 plasma proteins on high/low/non-high-density lipoprotein cholesterol (HDL-C/LDL-C/nonHDL-C), total cholesterol, and triglycerides. Observational analyses were conducted on MR findings with strong colocalization (posterior probability≥ 80%) and GMR findings. Univariate MR assessed lipid-associated proteins’ effect on CVDs. Finally, we compared the potential causal effects of plasma proteins on lipids in South Asians with those in Europeans to study heterogeneity in the MR effects.

We identified 29 genetically proxied proteins potentially causal to at least one lipid measure, 12 of which showed strong colocalization and GMR evidence, including ANGPTL3 and PCSK9. Notably, PCSK9 demonstrated a stronger association with LDL-C in European compared to South Asian (β_European_= 0.37; 95% Confidence Interval (CI)= (0.36, 0.38), β_South Asian_= 0.16; 95% CI= (0.11, 0.21)). Observational analysis suggested significant interaction between PCSK9 levels with LDL-C levels in South Asians with South Asians having a significantly lower effect compared to other ethnicities (PCSK9*South Asian; β= -0.14; 95% CI= (-0.174, -0.107)). Additionally, we showed that CELSR2 is also linked with CAD in South Asians. Our study highlighted potential causal links between plasma proteins, dyslipidaemia, and CVD in South Asians, with significant heterogeneity across genetic ancestry groups. Larger studies in South Asians are needed to validate these findings.

## Supplemental Figures and Tables for "Prioritizing protein targets for dyslipidaemia and cardiovascular diseases using Mendelian randomization in South Asians": ST2_MR_result_table_Primary.csv

Protein	Protein.UniProtID	Protein.ProbeID	outcome	method	nsnp	b	se	CI	pval	fdr
ACP5	P13686	OID20314	LDL	Wald ratio	1	-0.0081166063467901	0.0188379751161093	(-0.05, 0.03)	0.666567220898606	0.9678580615036
ACP6	Q9NPH0	OID21432	LDL	Wald ratio	1	-0.0167258880900166	0.00659094652490538	(-0.03, 0)	0.0111581505927444	0.37618907712681
ACVRL1	P37023	OID20999	LDL	Wald ratio	1	-0.00476385845319914	0.0281994183724134	(-0.06, 0.05)	0.865848055828351	0.998196599865227
ADA	P00813	OID20645	LDL	Wald ratio	1	0.0167288189413936	0.0148429158314645	(-0.01, 0.05)	0.259718189804353	0.895916733897572
ADAM15	Q13444	OID20109	LDL	Wald ratio	1	-0.0108147555829592	0.0109748742750342	(-0.03, 0.01)	0.32442250829248	0.953075252577078
ADAM22	Q9P0K1	OID21001	LDL	Wald ratio	1	-0.0178518750496936	0.0146855878119742	(-0.05, 0.01)	0.224135400589107	0.886524377749093
ADAM23	O75077	OID20651	LDL	Wald ratio	1	-0.00504789079938616	0.0127650669642857	(-0.03, 0.02)	0.692513990254845	0.9678580615036
ADAM8	P78325	OID21039	LDL	Wald ratio	1	-0.0327398033725851	0.0164055542297013	(-0.06, 0)	0.0459716408204029	0.713462198192903
ADAMTS13	Q76LX8	OID20249	LDL	Wald ratio	1	-0.00256717502635939	0.0287395315559572	(-0.06, 0.05)	0.928823173686973	0.998196599865227
ADAMTS8	Q9UP79	OID21502	LDL	Wald ratio	1	0.00650422279250365	0.0155296674645331	(-0.02, 0.04)	0.675343570606609	0.9678580615036
ADGRB3	O60242	OID20974	LDL	Wald ratio	1	0.00433937631583287	0.00980542164369857	(-0.01, 0.02)	0.658092218696875	0.9678580615036
ALDH3A1	P30838	OID20512	LDL	Wald ratio	1	0.0150874892724325	0.0195775722322876	(-0.02, 0.05)	0.4409134096097	0.9678580615036
ALPP	P05187	OID21383	LDL	Wald ratio	1	-0.00202107327088887	0.0185408944926022	(-0.04, 0.03)	0.913197537774956	0.998196599865227
AMN	Q9BXJ7	OID20492	LDL	Wald ratio	1	0.00365952079358208	0.0178632574563115	(-0.03, 0.04)	0.83767915149176	0.998196599865227
AMY2A	P04746	OID20333	LDL	Wald ratio	1	-0.0316765792363756	0.0219034986379131	(-0.07, 0.01)	0.148124448496327	0.832318329646027
AMY2B	P19961	OID20340	LDL	Wald ratio	1	-0.028937328990228	0.0200093811074919	(-0.07, 0.01)	0.148124448496327	0.832318329646027
ANG	P03950	OID20403	LDL	Wald ratio	1	-0.0106340080264119	0.016418052208403	(-0.04, 0.02)	0.51717760109261	0.9678580615036
ANGPTL1	O95841	OID20211	LDL	Wald ratio	1	-0.00402490776802031	0.0240768246189228	(-0.05, 0.04)	0.867236779063976	0.998196599865227
ANGPTL3	Q9Y5C1	OID20407	LDL	Wald ratio	1	0.101718214187174	0.0234901985258373	(0.06, 0.15)	1.48946429197128e-05	0.00210908143743133
ANGPTL4	Q9BY76	OID20703	LDL	Wald ratio	1	-0.012610560933276	0.0243292924303274	(-0.06, 0.04)	0.604229226754017	0.9678580615036
ANGPTL7	O43827	OID21412	LDL	Wald ratio	1	0.000402611967254659	0.0172969154751434	(-0.03, 0.03)	0.981429702428497	0.998196599865227
ANPEP	P15144	OID20350	LDL	Wald ratio	1	0.0258294052178467	0.0182857867687977	(-0.01, 0.06)	0.157791021935033	0.83997025210529
AOC3	Q16853	OID20389	LDL	Wald ratio	1	-0.0065657069994247	0.0190024073586283	(-0.04, 0.03)	0.729703666719684	0.980760172007753
APEX1	P27695	OID21434	LDL	Wald ratio	1	-0.0455908178807851	0.0270267617652455	(-0.1, 0.01)	0.0916270405353423	0.808059962808339
APOH	P02749	OID21072	LDL	Wald ratio	1	0.00361253611060161	0.0219042323917828	(-0.04, 0.05)	0.86900371240899	0.998196599865227
ARSA	P15289	OID21138	LDL	Wald ratio	1	-0.00464224514328098	0.0237793805468171	(-0.05, 0.04)	0.845219587680358	0.998196599865227
ARSB	P15848	OID21331	LDL	Wald ratio	1	0.00253397170155001	0.021499535982003	(-0.04, 0.04)	0.906177246482582	0.998196599865227
ART3	Q13508	OID20346	LDL	Wald ratio	1	-0.0176254494220538	0.0235323984412182	(-0.06, 0.03)	0.45386532493631	0.9678580615036
ASAH2	Q9NR71	OID20996	LDL	Wald ratio	1	0.0135345566798148	0.00871310428933478	(0, 0.03)	0.120338002899612	0.832318329646027
B4GALT1	P15291	OID20780	LDL	Wald ratio	1	0.0553326509180783	0.0216268708962269	(0.01, 0.1)	0.0105120601925532	0.372126930816382
BLMH	Q13867	OID20336	LDL	Wald ratio	1	0.0161512867732401	0.0138289735904988	(-0.01, 0.04)	0.242834603764736	0.89427749391039
BPIFB1	Q8TDL5	OID20308	LDL	Wald ratio	1	0.0520881470991268	0.0208862011432634	(0.01, 0.09)	0.0126347281402501	0.40660852378623
BST1	Q10588	OID21051	LDL	Wald ratio	1	0.00603269026114007	0.00913835602732375	(-0.01, 0.02)	0.509157256906438	0.9678580615036
BTC	P35070	OID21199	LDL	Wald ratio	1	-0.0110348361212003	0.0111160018676265	(-0.03, 0.01)	0.320857005213599	0.953075252577078
BTN3A2	P78410	OID20540	LDL	Wald ratio	1	0.00679802901560612	0.0121227521891506	(-0.02, 0.03)	0.574956968577651	0.9678580615036
C1QA	P02745	OID20654	LDL	Wald ratio	1	0.0088216496450204	0.0179688415543891	(-0.03, 0.04)	0.623467838888484	0.9678580615036
CA12	O43570	OID21344	LDL	Wald ratio	1	-0.0299339993453222	0.0191276799285437	(-0.07, 0.01)	0.117592958418196	0.832318329646027
CA13	Q8N1Q1	OID20225	LDL	Wald ratio	1	-0.010034564132581	0.0269657285326359	(-0.06, 0.04)	0.709801373756552	0.9678580615036
CA4	P22748	OID20241	LDL	Wald ratio	1	-0.00070479849194494	0.016988288824389	(-0.03, 0.03)	0.966907405209872	0.998196599865227
CA5A	P35218	OID20075	LDL	Wald ratio	1	0.0156692784085578	0.0114967470520159	(-0.01, 0.04)	0.172904108177228	0.842400171769308
CA6	P23280	OID21096	LDL	Wald ratio	1	0.00629206855320845	0.0146018333997609	(-0.02, 0.03)	0.666534184368814	0.9678580615036
CAPG	P40121	OID21431	LDL	Wald ratio	1	-0.0132077595728207	0.00901733258117494	(-0.03, 0)	0.143000589173865	0.832318329646027
CCL13	Q99616	OID20655	LDL	Inverse variance weighted	2	0.0121672157898212	0.0147563367747545	(-0.02, 0.04)	0.409631801950577	0.9678580615036
CCL14	Q16627	OID20401	LDL	Wald ratio	1	-0.00605022106877098	0.0113811655284724	(-0.03, 0.02)	0.595003462013896	0.9678580615036
CCL15	Q16663	OID20328	LDL	Wald ratio	1	0.00501965529999383	0.00694748566319294	(-0.01, 0.02)	0.469978552627391	0.9678580615036
CCL16	O15467	OID20334	LDL	Wald ratio	1	0.00216896551724138	0.00671450878334418	(-0.01, 0.02)	0.746675032392299	0.993695343860427
CCL17	Q92583	OID20745	LDL	Wald ratio	1	-0.000725061424174968	0.0264827489167337	(-0.05, 0.05)	0.978157741437775	0.998196599865227
CCL18	P55774	OID20395	LDL	Wald ratio	1	-0.0058780831272313	0.015361961171438	(-0.04, 0.02)	0.701987561798886	0.9678580615036
CCL23	P55773	OID20693	LDL	Wald ratio	1	0.00852894693844501	0.016368875914013	(-0.02, 0.04)	0.602334317774651	0.9678580615036
CCL24	O00175	OID20772	LDL	Inverse variance weighted	2	0.0140115207088141	0.0107509127938793	(-0.01, 0.04)	0.19247693011789	0.852439689623001
CCL25	O15444	OID20674	LDL	Wald ratio	1	-0.0275863398397779	0.0146524157806047	(-0.06, 0)	0.0597388454807026	0.742019343865569
CCL3	P10147	OID20610	LDL	Wald ratio	1	-0.0144267975862559	0.0181804827900212	(-0.05, 0.02)	0.427467845978059	0.9678580615036
CCL4	P13236	OID20695	LDL	Wald ratio	1	0.0255380563124432	0.0243827126854375	(-0.02, 0.07)	0.294922637256439	0.920705689687924
CCL5	P13501	OID20412	LDL	Wald ratio	1	0.00135952708857297	0.0246525754895591	(-0.05, 0.05)	0.95602098060937	0.998196599865227
CCL8	P80075	OID21466	LDL	Wald ratio	1	0.00520409598535817	0.00623325255469505	(-0.01, 0.02)	0.40377822196944	0.9678580615036
CCN3	P48745	OID20299	LDL	Wald ratio	1	-0.0137117768942837	0.0233493402870233	(-0.06, 0.03)	0.557039359118446	0.9678580615036
CCN4	O95388	OID21444	LDL	Inverse variance weighted	2	0.0145132483796222	0.0161524036277859	(-0.02, 0.05)	0.368908695266136	0.9678580615036
CCS	O14618	OID20973	LDL	Wald ratio	1	0.0376093407102896	0.0184524361470858	(0, 0.07)	0.0415321819096854	0.683832204466448
CD109	Q6YHK3	OID21108	LDL	Wald ratio	1	-0.00356100127646313	0.00899824326228116	(-0.02, 0.01)	0.692293851946623	0.9678580615036
CD14	P08571	OID20378	LDL	Wald ratio	1	0.0237380210552251	0.0207279246077168	(-0.02, 0.06)	0.252118290536865	0.895916733897572
CD160	O95971	OID20647	LDL	Wald ratio	1	-0.0216061980536691	0.0192922296790454	(-0.06, 0.02)	0.262738042356147	0.89864026081233
CD164	Q04900	OID21080	LDL	Wald ratio	1	0.00190153718460607	0.0243507712697419	(-0.05, 0.05)	0.937756936845016	0.998196599865227
CD177	Q8N6Q3	OID21119	LDL	Wald ratio	1	0.0243951966203588	0.0342752114137355	(-0.04, 0.09)	0.47662294445018	0.9678580615036
CD200R1	Q8TD46	OID20595	LDL	Wald ratio	1	-0.0102516178692591	0.00701439689825242	(-0.02, 0)	0.143875272943504	0.832318329646027
CD207	Q9UJ71	OID21298	LDL	Wald ratio	1	0.0160754514312257	0.0162277550368693	(-0.02, 0.05)	0.321873794762234	0.953075252577078
CD209	Q9NNX6	OID20262	LDL	Wald ratio	1	-0.0277676201127416	0.0209880141435366	(-0.07, 0.01)	0.185827813574781	0.847069824622704
CD244	Q9BZW8	OID20628	LDL	Wald ratio	1	-0.0192083337319087	0.0224955917568244	(-0.06, 0.02)	0.393176461954755	0.9678580615036
CD27	P26842	OID21527	LDL	Wald ratio	1	-0.0281002528292428	0.0237933979693201	(-0.07, 0.02)	0.237598552184903	0.89427749391039
CD274	Q9NZQ7	OID20966	LDL	Wald ratio	1	-0.00350813910295451	0.0150274823179803	(-0.03, 0.03)	0.815413367782147	0.998196599865227
CD276	Q5ZPR3	OID20680	LDL	Wald ratio	1	0.0114650893448048	0.00810555923229649	(0, 0.03)	0.15722326278134	0.83997025210529
CD2AP	Q9Y5K6	OID20177	LDL	Wald ratio	1	0.0114960571022507	0.0280582703035499	(-0.04, 0.07)	0.6820107663052	0.9678580615036
CD300C	Q08708	OID21010	LDL	Wald ratio	1	0.00761232273048979	0.010906731731195	(-0.01, 0.03)	0.485210222987151	0.9678580615036
CD300E	Q496F6	OID21418	LDL	Wald ratio	1	-0.0163735004994263	0.0150624038531081	(-0.05, 0.01)	0.277017224884438	0.912242694934351
CD300LF	Q8TDQ1	OID21469	LDL	Wald ratio	1	0.00018781809226728	0.00699014119192251	(-0.01, 0.01)	0.978564220305616	0.998196599865227
CD302	Q8IX05	OID21328	LDL	Wald ratio	1	-0.0170104522731462	0.0243254284177945	(-0.06, 0.03)	0.484372781836673	0.9678580615036
CD33	P20138	OID21472	LDL	Wald ratio	1	-0.00588902641170962	0.00883172043247141	(-0.02, 0.01)	0.504897344592233	0.9678580615036
CD38	P28907	OID21316	LDL	Wald ratio	1	-0.0127742966635791	0.0248201280185152	(-0.06, 0.04)	0.60678022273518	0.9678580615036
CD4	P01730	OID20584	LDL	Wald ratio	1	-0.0663220229534181	0.029939485553827	(-0.13, -0.01)	0.026746169046601	0.636724239848178
CD40	P25942	OID20724	LDL	Wald ratio	1	0.0262927027274751	0.021292558693745	(-0.02, 0.07)	0.216893561618218	0.87842045652865
CD48	P09326	OID20692	LDL	Wald ratio	1	-0.00221469649660054	0.017482744995297	(-0.04, 0.03)	0.899194474579528	0.998196599865227
CD55	P08174	OID20377	LDL	Wald ratio	1	-0.0180388100438079	0.0230319354582673	(-0.06, 0.03)	0.433504622509045	0.9678580615036
CD59	P13987	OID20339	LDL	Wald ratio	1	0.00611094665304676	0.0301891638349768	(-0.05, 0.07)	0.839586941400458	0.998196599865227
CD6	P30203	OID20649	LDL	Wald ratio	1	-0.00159033609611238	0.0108332920524259	(-0.02, 0.02)	0.883289241837784	0.998196599865227
CD70	P32970	OID20599	LDL	Inverse variance weighted	2	-0.00684307107361101	0.016903007728448	(-0.04, 0.03)	0.685592626884882	0.9678580615036
CDH15	P55291	OID21005	LDL	Wald ratio	1	-0.00230247451079729	0.0128965075042746	(-0.03, 0.02)	0.858303047153743	0.998196599865227
CDH17	Q12864	OID20134	LDL	Wald ratio	1	0.0458500346803928	0.0255294418282043	(0, 0.1)	0.0724997678211424	0.779652338337923
CDH6	P55285	OID20157	LDL	Wald ratio	1	0.00120347032433436	0.0129420013637224	(-0.02, 0.03)	0.925911897430129	0.998196599865227
CDHR5	Q9HBB8	OID20193	LDL	Inverse variance weighted	2	-0.0141602110650231	0.0105837020392381	(-0.03, 0.01)	0.180920531984141	0.844008508885428
CEACAM1	P13688	OID21528	LDL	Wald ratio	1	0.00787769907354967	0.0247870902821498	(-0.04, 0.06)	0.750625578624729	0.993983278377007
CEACAM21	Q3KPI0	OID20548	LDL	Wald ratio	1	0.00113530396267244	0.0076317030700568	(-0.01, 0.02)	0.8817417931939	0.998196599865227
CES1	P23141	OID20244	LDL	Wald ratio	1	-0.0181702191666888	0.0144438545731249	(-0.05, 0.01)	0.208395509194486	0.871295958161025
CGREF1	Q99674	OID20152	LDL	Wald ratio	1	0.00817537128196087	0.0176417738021778	(-0.03, 0.04)	0.643070638695589	0.9678580615036
CHGB	P05060	OID21038	LDL	Wald ratio	1	-0.00417642354590301	0.0105991607436494	(-0.02, 0.02)	0.693556366287461	0.9678580615036
CHI3L1	P36222	OID20399	LDL	Wald ratio	1	0.0104390709560366	0.0138613815889919	(-0.02, 0.04)	0.451387029245893	0.9678580615036
CHIT1	Q13231	OID20312	LDL	Wald ratio	1	-0.0098021476765181	0.00673771738097501	(-0.02, 0)	0.14571985289974	0.832318329646027
CHL1	O00533	OID20366	LDL	Wald ratio	1	-0.00724682328583536	0.0182079314480773	(-0.04, 0.03)	0.690627490755537	0.9678580615036
CLEC10A	Q8IUN9	OID20928	LDL	Wald ratio	1	0.00364218618234063	0.0155617328294344	(-0.03, 0.03)	0.814948027163688	0.998196599865227
CLEC1A	Q8NC01	OID20099	LDL	Wald ratio	1	-7.59026609612624e-05	0.0251193098699154	(-0.05, 0.05)	0.997589047252564	0.998972099664217
CLEC5A	Q9NY25	OID20165	LDL	Wald ratio	1	-0.00268553678980191	0.0195458948542578	(-0.04, 0.04)	0.89071742783898	0.998196599865227
CLEC7A	Q9BXN2	OID20636	LDL	Inverse variance weighted	2	-0.0146249260457681	0.00891589314812752	(-0.03, 0)	0.100938458246486	0.823383065578922
CLMP	Q9H6B4	OID21419	LDL	Wald ratio	1	-0.051669152159239	0.0264601039197526	(-0.1, 0)	0.0508528809143033	0.717251099387904
CLPS	P04118	OID21156	LDL	Wald ratio	1	0.0021472670385157	0.0158051143741884	(-0.03, 0.03)	0.891932747898548	0.998196599865227
CLSTN2	Q9H4D0	OID20664	LDL	Wald ratio	1	-0.0722937415670166	0.0222554771385747	(-0.12, -0.03)	0.00116073415392413	0.102724972622286
CLUL1	Q15846	OID20198	LDL	Wald ratio	1	0.00751023446813307	0.0147882072259552	(-0.02, 0.04)	0.611556482167206	0.9678580615036
CNDP1	Q96KN2	OID20347	LDL	Wald ratio	1	-0.00258941693708783	0.0282704386056736	(-0.06, 0.05)	0.927020214469491	0.998196599865227
CNPY4	Q8N129	OID21317	LDL	Wald ratio	1	-0.00583199770758053	0.0277458037067257	(-0.06, 0.05)	0.833516367944153	0.998196599865227
CNTN1	Q12860	OID20307	LDL	Wald ratio	1	-0.0195928921484629	0.0247169197025258	(-0.07, 0.03)	0.427957583939725	0.9678580615036
CNTN2	Q02246	OID21426	LDL	Wald ratio	1	-0.00271377048405767	0.00864468576018395	(-0.02, 0.01)	0.753579099908841	0.99438125706729
CNTN3	Q9P232	OID21092	LDL	Wald ratio	1	0.0104246212400324	0.0185010107741152	(-0.03, 0.05)	0.573120155728983	0.9678580615036
CNTN4	Q8IWV2	OID21117	LDL	Wald ratio	1	0.0378598794121342	0.0249517334505715	(-0.01, 0.09)	0.129184745834669	0.832318329646027
CNTN5	O94779	OID21006	LDL	Wald ratio	1	-0.0496513381672693	0.0229055363081603	(-0.09, 0)	0.0301848198454344	0.636724239848178
CNTNAP2	Q9UHC6	OID20556	LDL	Wald ratio	1	-0.00307087766034235	0.0146084241688144	(-0.03, 0.03)	0.833501594493438	0.998196599865227
COMT	P21964	OID20086	LDL	Wald ratio	1	0.015546458204158	0.0154755587494879	(-0.01, 0.05)	0.315098465679084	0.952248454274371
CPA2	P48052	OID21060	LDL	Wald ratio	1	-0.000124203104803436	0.0200291156924443	(-0.04, 0.04)	0.995052247631806	0.998972099664217
CPPED1	Q9BRF8	OID21053	LDL	Inverse variance weighted	2	-0.0107157600881931	0.0114846302844717	(-0.03, 0.01)	0.350792993246214	0.9678580615036
CPVL	Q9H3G5	OID21435	LDL	Wald ratio	1	0.00123132776688099	0.0155192313146762	(-0.03, 0.03)	0.936760553467558	0.998196599865227
CPXM1	Q96SM3	OID21479	LDL	Wald ratio	1	-0.00400157808513875	0.0156797442511349	(-0.03, 0.03)	0.798563343333508	0.998196599865227
CREG1	O75629	OID21515	LDL	Wald ratio	1	-0.0189480108397847	0.0287427492142649	(-0.08, 0.04)	0.5097496873151	0.9678580615036
CRELD2	Q6UXH1	OID20751	LDL	Wald ratio	1	0.000391596353782587	0.0164475795711446	(-0.03, 0.03)	0.981005158420443	0.998196599865227
CRHBP	P24387	OID20747	LDL	Wald ratio	1	-0.011601224000896	0.0142933615795079	(-0.04, 0.02)	0.416991806578789	0.9678580615036
CRISP2	P16562	OID21456	LDL	Wald ratio	1	-0.000464569272014598	0.0109573993277893	(-0.02, 0.02)	0.966181607815937	0.998196599865227
CRNN	Q9UBG3	OID21427	LDL	Wald ratio	1	-0.0060610367744794	0.0139758972086841	(-0.03, 0.02)	0.664522407973061	0.9678580615036
CRTAC1	Q9NQ79	OID20279	LDL	Wald ratio	1	0.00192680372644132	0.02159926930216	(-0.04, 0.04)	0.928917486629173	0.998196599865227
CRTAM	O95727	OID20914	LDL	Wald ratio	1	0.00729999073753255	0.0241768925450859	(-0.04, 0.05)	0.762697177960966	0.99438125706729
CST3	P01034	OID20400	LDL	Wald ratio	1	-0.0218169988041075	0.0262947100702051	(-0.07, 0.03)	0.406702445478165	0.9678580615036
CST5	P28325	OID20995	LDL	Wald ratio	1	-1.4507700186502e-05	0.0112612734782699	(-0.02, 0.02)	0.998972099664217	0.998972099664217
CST7	O76096	OID20704	LDL	Wald ratio	1	-0.012396130556084	0.0124713741466405	(-0.04, 0.01)	0.320239081569459	0.953075252577078
CSTB	P04080	OID20294	LDL	Wald ratio	1	-0.000339896681492443	0.00851811327439174	(-0.02, 0.02)	0.968170608404585	0.998196599865227
CTRB1	P17538	OID21150	LDL	Wald ratio	1	-0.0193551989832216	0.0142279732447896	(-0.05, 0.01)	0.173715289658643	0.842400171769308
CTRC	Q99895	OID20752	LDL	Wald ratio	1	0.0356710249623541	0.0233583421228947	(-0.01, 0.08)	0.12673081753631	0.832318329646027
CTSB	P07858	OID20276	LDL	Wald ratio	1	-0.0098424611064836	0.0164122410457587	(-0.04, 0.02)	0.548704557542832	0.9678580615036
CTSC	P53634	OID20679	LDL	Inverse variance weighted	2	-0.0152844130244709	0.0180091706651657	(-0.05, 0.02)	0.396047322730508	0.9678580615036
CTSD	P07339	OID20358	LDL	Wald ratio	1	-0.00154205190048685	0.0231006297735495	(-0.05, 0.04)	0.946777804188477	0.998196599865227
CTSH	P09668	OID20113	LDL	Wald ratio	1	-0.00530910390193402	0.00822250826836218	(-0.02, 0.01)	0.518487028151485	0.9678580615036
CTSS	P25774	OID21056	LDL	Wald ratio	1	-0.0222416424809201	0.0151996345264968	(-0.05, 0.01)	0.143384996833613	0.832318329646027
CX3CL1	P78423	OID20976	LDL	Wald ratio	1	-0.0254376732603486	0.0208911748813607	(-0.07, 0.02)	0.223365482449232	0.886524377749093
CXCL1	P09341	OID20762	LDL	Wald ratio	1	-0.00593000280585265	0.0143482671407184	(-0.03, 0.02)	0.679393773692856	0.9678580615036
CXCL11	O14625	OID21042	LDL	Wald ratio	1	0.0300135348522445	0.0241278942530748	(-0.02, 0.08)	0.213523445188574	0.87384161383532
CXCL5	P42830	OID20207	LDL	Wald ratio	1	-0.00984056074928303	0.0206538031659114	(-0.05, 0.03)	0.6337518813916	0.9678580615036
CXCL6	P80162	OID20613	LDL	Wald ratio	1	-0.0144862890438809	0.015463792505261	(-0.04, 0.02)	0.34886782577395	0.9678580615036
DDX58	O95786	OID21226	LDL	Wald ratio	1	0.00779669694372379	0.0208970656757114	(-0.03, 0.05)	0.709073956705644	0.9678580615036
DKK3	Q9UBP4	OID20264	LDL	Wald ratio	1	0.0127886821253002	0.0217800624031965	(-0.03, 0.06)	0.557086982971081	0.9678580615036
DKKL1	Q9UK85	OID21313	LDL	Wald ratio	1	0.0064957343412527	0.00638744600431965	(-0.01, 0.02)	0.30917564222205	0.951723281274832
DLK1	P80370	OID20295	LDL	Wald ratio	1	-0.0374050600357757	0.0139251948329038	(-0.06, -0.01)	0.00722822170511518	0.358459585866816
DPEP1	P16444	OID20897	LDL	Inverse variance weighted	2	-0.00884903202916226	0.0095363243067913	(-0.03, 0.01)	0.353444391995023	0.9678580615036
DPEP2	Q9H4A9	OID21305	LDL	Wald ratio	1	-0.0153113628360136	0.0115944506397464	(-0.04, 0.01)	0.186642503730426	0.847069824622704
DPP7	Q9UHL4	OID20142	LDL	Wald ratio	1	0.00472739889699186	0.0165581811293813	(-0.03, 0.04)	0.775259337895607	0.998196599865227
DPT	Q07507	OID20278	LDL	Wald ratio	1	0.0112677320103852	0.0209750181625571	(-0.03, 0.05)	0.591131043495998	0.9678580615036
DRAXIN	Q8NBI3	OID20917	LDL	Wald ratio	1	0.0561679335739113	0.0265336848744078	(0, 0.11)	0.0342722515505888	0.649048684599321
DSG3	P32926	OID21460	LDL	Wald ratio	1	0.011201139539153	0.0166748936498115	(-0.02, 0.04)	0.501751275519878	0.9678580615036
EDAR	Q9UNE0	OID20525	LDL	Wald ratio	1	0.00141704953916411	0.0274987638820216	(-0.05, 0.06)	0.958902089090543	0.998196599865227
EFNA1	P20827	OID21125	LDL	Wald ratio	1	0.00951946649903658	0.0194766115036145	(-0.03, 0.05)	0.625008789368261	0.9678580615036
ENPP5	Q9UJA9	OID20736	LDL	Wald ratio	1	0.0014189528878197	0.0106481341955031	(-0.02, 0.02)	0.893989058637676	0.998196599865227
ENPP7	Q6UWV6	OID20689	LDL	Wald ratio	1	-0.00621089920759312	0.00811658564839452	(-0.02, 0.01)	0.444146014190638	0.9678580615036
ENTPD5	O75356	OID20104	LDL	Wald ratio	1	0.0021403592972154	0.007594684885614	(-0.01, 0.02)	0.778078989807973	0.998196599865227
ENTPD6	O75354	OID20100	LDL	Wald ratio	1	-0.0321127876052434	0.029140098009657	(-0.09, 0.03)	0.270455709978423	0.912242694934351
ERBB2	P04626	OID21520	LDL	Wald ratio	1	0.0378258045880792	0.0275179885895952	(-0.02, 0.09)	0.169260251586148	0.842400171769308
F7	P08709	OID20372	LDL	Wald ratio	1	-0.000820001919306856	0.0108102902266153	(-0.02, 0.02)	0.939535389136607	0.998196599865227
FAM3B	P58499	OID21372	LDL	Wald ratio	1	-0.00660427345094089	0.0107290895962774	(-0.03, 0.01)	0.538192645831449	0.9678580615036
FAS	P25445	OID20316	LDL	Wald ratio	1	-0.00363305660167981	0.0250356144621765	(-0.05, 0.05)	0.884619652494414	0.998196599865227
FCAR	P24071	OID20564	LDL	Inverse variance weighted	2	0.0135980389166102	0.00894586229201172	(0, 0.03)	0.128501754369291	0.832318329646027
FCER2	P06734	OID21133	LDL	Inverse variance weighted	2	-0.016756695517459	0.0146530750432923	(-0.05, 0.01)	0.25280544981929	0.895916733897572
FCGR2A	P12318	OID20391	LDL	Wald ratio	1	-0.0130775436745586	0.00773829397709995	(-0.03, 0)	0.0910322354253103	0.808059962808339
FCGR2B	P31994	OID21215	LDL	Wald ratio	1	-0.016472254332598	0.0166620688702316	(-0.05, 0.02)	0.322854977881325	0.953075252577078
FCGR3B	O75015	OID20387	LDL	Wald ratio	1	-0.00570555322422716	0.0162001678556441	(-0.04, 0.03)	0.7246950303751	0.979624131749291
FCN2	Q15485	OID20382	LDL	Wald ratio	1	-0.00797208747740002	0.0125627757551312	(-0.03, 0.02)	0.525702311240739	0.9678580615036
FCRL1	Q96LA6	OID20172	LDL	Wald ratio	1	-0.00588158086626805	0.0231579731985157	(-0.05, 0.04)	0.799513717041515	0.998196599865227
FCRL2	Q96LA5	OID20639	LDL	Wald ratio	1	-0.00841455760034378	0.0125813568601608	(-0.03, 0.02)	0.503615656563969	0.9678580615036
FCRL3	Q96P31	OID20443	LDL	Wald ratio	1	0.00343727923792539	0.00785721985521671	(-0.01, 0.02)	0.661772256789568	0.9678580615036
FCRL5	Q96RD9	OID21111	LDL	Wald ratio	1	-0.0329645869469735	0.0227394680225417	(-0.08, 0.01)	0.147152254409768	0.832318329646027
FCRL6	Q6DN72	OID20529	LDL	Wald ratio	1	-0.0264281225063379	0.0154347534408124	(-0.06, 0)	0.0868510133243699	0.808059962808339
FCRLB	Q6BAA4	OID21193	LDL	Inverse variance weighted	2	0.00490177712079412	0.0103600939072708	(-0.02, 0.03)	0.636113143122526	0.9678580615036
FETUB	Q9UGM5	OID20404	LDL	Wald ratio	1	-0.00142711787051828	0.0240902989382123	(-0.05, 0.05)	0.952760667114516	0.998196599865227
FGF2	P09038	OID20503	LDL	Wald ratio	1	-0.00874984369823511	0.00948928962298081	(-0.03, 0.01)	0.356489073143123	0.9678580615036
FGF5	P12034	OID20490	LDL	Wald ratio	1	-0.00473278123883083	0.0128107454878535	(-0.03, 0.02)	0.71180098460702	0.9678580615036
FKBP1B	P68106	OID20618	LDL	Wald ratio	1	0.00249322127476842	0.024495082990374	(-0.05, 0.05)	0.918927680343652	0.998196599865227
FLRT2	O43155	OID20946	LDL	Wald ratio	1	-0.00412113452365152	0.0138138637978281	(-0.03, 0.02)	0.765448849013662	0.99438125706729
FOLR3	P41439	OID21485	LDL	Wald ratio	1	-0.0182832654446707	0.0153539022925479	(-0.05, 0.01)	0.233736236773884	0.89427749391039
FRZB	Q92765	OID20968	LDL	Inverse variance weighted	2	0.0232118068198822	0.0188920532736676	(-0.01, 0.06)	0.219201361428234	0.880390455053254
FUCA1	P04066	OID20261	LDL	Wald ratio	1	0.0161225766567755	0.0252670623145401	(-0.03, 0.07)	0.523417237439686	0.9678580615036
FUT8	Q9BYC5	OID20992	LDL	Wald ratio	1	-0.0159613287712438	0.00914194803729884	(-0.03, 0)	0.0808206936840474	0.805930297581768
GALNT10	Q86SR1	OID21371	LDL	Wald ratio	1	-0.020014695410663	0.0208337801532521	(-0.06, 0.02)	0.336710688425341	0.9678580615036
GALNT3	Q14435	OID20471	LDL	Wald ratio	1	0.00204868691182026	0.0246892768571288	(-0.05, 0.05)	0.933868385496396	0.998196599865227
GAS6	Q14393	OID20318	LDL	Wald ratio	1	-0.0596501633913783	0.0198797226823045	(-0.1, -0.02)	0.00269489767584945	0.173453414045583
GBP4	Q96PP9	OID20845	LDL	Wald ratio	1	-0.00642382054835887	0.00783827760405202	(-0.02, 0.01)	0.412475587437246	0.9678580615036
GCNT1	Q02742	OID21379	LDL	Wald ratio	1	0.0018651716605427	0.016895421122854	(-0.03, 0.03)	0.912096041070699	0.998196599865227
GDF15	Q99988	OID20251	LDL	Wald ratio	1	0.0107649236056437	0.0265881107709999	(-0.04, 0.06)	0.685567674445862	0.9678580615036
GFRA1	P56159	OID21457	LDL	Wald ratio	1	0.00428121194336439	0.0249001540605972	(-0.04, 0.05)	0.863488505405679	0.998196599865227
GFRA2	O00451	OID21330	LDL	Wald ratio	1	-0.0294441293250142	0.0184896870004641	(-0.07, 0.01)	0.111280869487087	0.832318329646027
GFRA3	O60609	OID20933	LDL	Wald ratio	1	-0.0227118410010729	0.0250672232903827	(-0.07, 0.03)	0.364916074333307	0.9678580615036
GGH	Q92820	OID20416	LDL	Wald ratio	1	-0.00696267028597388	0.0166008143441221	(-0.04, 0.03)	0.674911114396744	0.9678580615036
GGT5	P36269	OID20909	LDL	Wald ratio	1	0.0151897999321804	0.0235516310613767	(-0.03, 0.06)	0.518954759626051	0.9678580615036
GLO1	Q04760	OID20107	LDL	Wald ratio	1	-0.0295192408461037	0.0275154748261512	(-0.08, 0.02)	0.283350431609464	0.912242694934351
GLRX	P35754	OID20195	LDL	Wald ratio	1	0.024506191417001	0.0194754019626036	(-0.01, 0.06)	0.208277839999515	0.871295958161025
GNLY	P22749	OID21132	LDL	Wald ratio	1	0.000202848162363789	0.0129955748453513	(-0.03, 0.03)	0.987546311194454	0.998972099664217
GP6	Q9HCN6	OID21091	LDL	Wald ratio	1	0.0174037606531307	0.0203606777686941	(-0.02, 0.06)	0.392676745747138	0.9678580615036
GPC5	P78333	OID20944	LDL	Wald ratio	1	-8.69425043113262e-05	0.0117906854419796	(-0.02, 0.02)	0.994116588593038	0.998972099664217
GPR37	O15354	OID20095	LDL	Wald ratio	1	-0.011844921176474	0.0117727565556271	(-0.03, 0.01)	0.314353136338715	0.952248454274371
GSTA1	P08263	OID20166	LDL	Wald ratio	1	-0.0368456697142724	0.0219742880162539	(-0.08, 0.01)	0.0935888657489884	0.808059962808339
GSTA3	Q16772	OID21242	LDL	Wald ratio	1	-0.0318138854932009	0.0189733960100316	(-0.07, 0.01)	0.0935888657489884	0.808059962808339
GZMB	P10144	OID20604	LDL	Wald ratio	1	0.00581967236294019	0.0212771510902854	(-0.04, 0.05)	0.784455471251419	0.998196599865227
HAVCR1	Q96D42	OID21422	LDL	Wald ratio	1	0.0201324342166036	0.0159422813922941	(-0.01, 0.05)	0.20664931114949	0.871295958161025
HBQ1	P09105	OID21433	LDL	Wald ratio	1	-0.0259652152388137	0.0258180194728653	(-0.08, 0.02)	0.314559287128838	0.952248454274371
HDGF	P51858	OID21455	LDL	Wald ratio	1	-0.0140550082777671	0.00740664416577486	(-0.03, 0)	0.0577459411504096	0.742019343865569
HNMT	P50135	OID20975	LDL	Wald ratio	1	0.00528350458843853	0.0125203958339574	(-0.02, 0.03)	0.673030990263974	0.9678580615036
HPCAL1	P37235	OID20615	LDL	Wald ratio	1	0.0253458036167618	0.0196924423818811	(-0.01, 0.06)	0.19806543445592	0.859991563894247
HPGDS	O60760	OID21266	LDL	Wald ratio	1	-0.00416528197345421	0.0206723129512252	(-0.04, 0.04)	0.840314780889413	0.998196599865227
HS3ST3B1	Q9Y662	OID21303	LDL	Wald ratio	1	0.00210693018699152	0.0215112379491985	(-0.04, 0.04)	0.921975524459418	0.998196599865227
HSPB1	P04792	OID20230	LDL	Wald ratio	1	0.00339709669744559	0.0137139106016217	(-0.02, 0.03)	0.80435744545382	0.998196599865227
HYAL1	Q12794	OID20357	LDL	Wald ratio	1	-0.0230521101882291	0.0251240949844981	(-0.07, 0.03)	0.358864994145087	0.9678580615036
ICAM1	P05362	OID20411	LDL	Wald ratio	1	-0.0107986738310278	0.0142302694257079	(-0.04, 0.02)	0.44794086747622	0.9678580615036
ICAM3	P32942	OID20277	LDL	Wald ratio	1	-0.0303032590846952	0.0211372687538255	(-0.07, 0.01)	0.151674683343712	0.833943959287477
ICAM5	Q9UMF0	OID20145	LDL	Wald ratio	1	-0.0169251039409732	0.0104854482637466	(-0.04, 0)	0.10649452973404	0.823383065578922
ICOSLG	O75144	OID21351	LDL	Wald ratio	1	-0.00449886078438176	0.0245958097683402	(-0.05, 0.04)	0.854867321426733	0.998196599865227
IDI2	Q9BXS1	OID20823	LDL	Wald ratio	1	-0.00859025875190259	0.0227462404870624	(-0.05, 0.04)	0.705686009320963	0.9678580615036
IDUA	P35475	OID21468	LDL	Wald ratio	1	0.0106626037406281	0.019367915928929	(-0.03, 0.05)	0.581956437691351	0.9678580615036
IFNGR2	P38484	OID20941	LDL	Wald ratio	1	-0.00981999795987226	0.00608467314799557	(-0.02, 0)	0.106551116502985	0.823383065578922
IGF2R	P11717	OID21146	LDL	Wald ratio	1	-0.0478457001673707	0.0165314417789113	(-0.08, -0.02)	0.00380096562606907	0.224256971938075
IGFBP3	P17936	OID20398	LDL	Wald ratio	1	-0.00351089410328625	0.0190728062886515	(-0.04, 0.03)	0.853951850936951	0.998196599865227
IGFBP7	Q16270	OID20236	LDL	Wald ratio	1	-0.0040727154666951	0.0225993380692556	(-0.05, 0.04)	0.856984625072092	0.998196599865227
IGFBPL1	Q8WX77	OID20155	LDL	Inverse variance weighted	3	-0.00733395474397353	0.013316016388931	(-0.03, 0.02)	0.581796892016355	0.9678580615036
IL10RB	Q08334	OID20696	LDL	Wald ratio	1	0.017122904727138	0.0158904546227917	(-0.01, 0.05)	0.281230541960877	0.912242694934351
IL12B	P29460	OID20666	LDL	Wald ratio	1	0.0284304185221226	0.0194638457291754	(-0.01, 0.07)	0.144103726760069	0.832318329646027
IL12RB1	P42701	OID20486	LDL	Wald ratio	1	-0.00819298585090975	0.0213895778727696	(-0.05, 0.03)	0.701692811739885	0.9678580615036
IL15RA	Q13261	OID20498	LDL	Wald ratio	1	-0.0187736601090416	0.0219897766218048	(-0.06, 0.02)	0.393246338397825	0.9678580615036
IL16	Q14005	OID20633	LDL	Wald ratio	1	0.026469957697682	0.0145295063453477	(0, 0.05)	0.0684842613485144	0.76963265134521
IL17D	Q8TAD2	OID20481	LDL	Wald ratio	1	-0.00645422072674041	0.0193637094222184	(-0.04, 0.03)	0.738896287011023	0.985882558974021
IL17RA	Q96F46	OID21089	LDL	Inverse variance weighted	2	0.00616613827499653	0.0128442480190246	(-0.02, 0.03)	0.631177612200916	0.9678580615036
IL17RB	Q9NRM6	OID20585	LDL	Wald ratio	1	-0.00611372588068685	0.00878522747388918	(-0.02, 0.01)	0.486485320596705	0.9678580615036
IL18	Q14116	OID20694	LDL	Wald ratio	1	0.0307868132353266	0.026413004289635	(-0.02, 0.08)	0.243779034356928	0.89427749391039
IL18R1	Q13478	OID20652	LDL	Wald ratio	1	0.00228372569461419	0.00804031200935892	(-0.01, 0.02)	0.776383971020609	0.998196599865227
IL19	Q9UHD0	OID20158	LDL	Wald ratio	1	-0.0135561184349395	0.0183315583443671	(-0.05, 0.02)	0.459605723197075	0.9678580615036
IL1R1	P14778	OID21116	LDL	Wald ratio	1	0.0132761092628601	0.0154571610587633	(-0.02, 0.04)	0.390397344664878	0.9678580615036
IL1R2	P27930	OID20757	LDL	Wald ratio	1	-0.015648120017939	0.0172435609951343	(-0.05, 0.02)	0.364155066145972	0.9678580615036
IL1RAP	Q9NPH3	OID21126	LDL	Wald ratio	1	-0.0143138534646495	0.011101545140544	(-0.04, 0.01)	0.197274049300747	0.859991563894247
IL1RL1	Q01638	OID20250	LDL	Wald ratio	1	-0.00675844459121574	0.0106888504269472	(-0.03, 0.01)	0.527197925173592	0.9678580615036
IL1RL2	Q9HB29	OID20487	LDL	Wald ratio	1	-0.0316854367766871	0.0191954537147907	(-0.07, 0.01)	0.0988051552047517	0.823383065578922
IL1RN	P18510	OID20700	LDL	Wald ratio	1	-0.00645554865957221	0.0274316540772922	(-0.06, 0.05)	0.813950985273317	0.998196599865227
IL2RA	P01589	OID20267	LDL	Wald ratio	1	0.028183594667129	0.0172593001961358	(-0.01, 0.06)	0.102479264230833	0.823383065578922
IL32	P24001	OID20605	LDL	Wald ratio	1	-0.000137154370145816	0.0233433487791997	(-0.05, 0.05)	0.995312038311829	0.998972099664217
IL34	Q6ZMJ4	OID20809	LDL	Wald ratio	1	0.015463518235562	0.0141333585866109	(-0.01, 0.04)	0.273904587763405	0.912242694934351
IL4R	P24394	OID20576	LDL	Wald ratio	1	-0.0216087657805763	0.0218897298303297	(-0.06, 0.02)	0.323561966603213	0.953075252577078
IL5RA	Q01344	OID20601	LDL	Wald ratio	1	0.00337832112560234	0.0130021155745459	(-0.02, 0.03)	0.79499601022861	0.998196599865227
IL6R	P08887	OID20385	LDL	Wald ratio	1	0.00260740702020334	0.0066475871862558	(-0.01, 0.02)	0.694885623646674	0.9678580615036
IL7R	P16871	OID21136	LDL	Wald ratio	1	-0.00709542448701741	0.0104774506466984	(-0.03, 0.01)	0.498273321212771	0.9678580615036
INHBC	P55103	OID21093	LDL	Wald ratio	1	0.00808358981866994	0.0202363229297068	(-0.03, 0.05)	0.6895547188195	0.9678580615036
ISLR2	Q6UXK2	OID20889	LDL	Wald ratio	1	0.0575230381832557	0.0248808392742059	(0.01, 0.11)	0.0207809221581854	0.565880495692125
ITGB6	P18564	OID20493	LDL	Wald ratio	1	-0.00329518189122545	0.0197636937910398	(-0.04, 0.04)	0.8675832468335	0.998196599865227
ITIH3	Q06033	OID20352	LDL	Wald ratio	1	0.0298814261563213	0.0224094929150595	(-0.01, 0.07)	0.182391669293037	0.844008508885428
KAZALD1	Q96I82	OID21339	LDL	Wald ratio	1	-0.017781773026671	0.0203252348558471	(-0.06, 0.02)	0.38164906675527	0.9678580615036
KIR3DL1	P43629	OID21185	LDL	Inverse variance weighted	2	0.00727262385217457	0.0190197235531457	(-0.03, 0.04)	0.702184905603805	0.9678580615036
KLB	Q86Z14	OID20888	LDL	Wald ratio	1	-0.00191678501729368	0.00854131644542345	(-0.02, 0.01)	0.822435722008694	0.998196599865227
KLK10	O43240	OID21523	LDL	Wald ratio	1	0.0199118645970753	0.0134164273956137	(-0.01, 0.05)	0.137771624399622	0.832318329646027
KLK12	Q9UKR0	OID21201	LDL	Wald ratio	1	0.00604408085212853	0.00663641562712228	(-0.01, 0.02)	0.362429866765083	0.9678580615036
KLK13	Q9UKR3	OID21291	LDL	Wald ratio	1	0.00306448412218248	0.0173703226868142	(-0.03, 0.04)	0.859963459989396	0.998196599865227
KLK14	Q9P0G3	OID21407	LDL	Wald ratio	1	0.00981594703997301	0.0166558441558442	(-0.02, 0.04)	0.555633545434289	0.9678580615036
KLK4	Q9Y5K2	OID21391	LDL	Wald ratio	1	-0.0178599213537005	0.0166341589639389	(-0.05, 0.01)	0.28296188155015	0.912242694934351
KLRD1	Q13241	OID20632	LDL	Wald ratio	1	-0.00587718588519585	0.0263464297657961	(-0.06, 0.05)	0.823478433069132	0.998196599865227
KYNU	Q16719	OID20669	LDL	Wald ratio	1	0.0194675768372091	0.0245291552396514	(-0.03, 0.07)	0.427398912354827	0.9678580615036
LAIR1	Q6GTX8	OID20737	LDL	Wald ratio	1	-0.00348664731963391	0.0170741476497463	(-0.04, 0.03)	0.838192343210173	0.998196599865227
LAIR2	Q6ISS4	OID20965	LDL	Inverse variance weighted	2	0.00551420304347625	0.0119455138237169	(-0.02, 0.03)	0.644358956157869	0.9678580615036
LAMP3	Q9UQV4	OID20638	LDL	Wald ratio	1	-0.0115495662786823	0.0279210578532199	(-0.07, 0.04)	0.679129906823469	0.9678580615036
LAYN	Q6UX15	OID20970	LDL	Wald ratio	1	0.0462791876069588	0.0245497770795025	(0, 0.09)	0.0594141231372443	0.742019343865569
LBP	P18428	OID20355	LDL	Inverse variance weighted	2	-0.000860306478527427	0.0230393251977162	(-0.05, 0.04)	0.970213286780618	0.998196599865227
LEFTY2	O00292	OID21454	LDL	Inverse variance weighted	2	-0.000285544468550923	0.00994053019610155	(-0.02, 0.02)	0.977083697744735	0.998196599865227
LGALS3	P17931	OID20284	LDL	Wald ratio	1	0.00186099950182924	0.0145734850120562	(-0.03, 0.03)	0.898388265455408	0.998196599865227
LGALS8	O00214	OID21041	LDL	Wald ratio	1	0.00414890181427556	0.0269640034402227	(-0.05, 0.06)	0.877713683332175	0.998196599865227
LGALS9	O00182	OID20781	LDL	Wald ratio	1	-0.00929513266186492	0.015523716277131	(-0.04, 0.02)	0.54932639639865	0.9678580615036
LHPP	Q9H008	OID20749	LDL	Wald ratio	1	-0.0129959142062027	0.0239485378919981	(-0.06, 0.03)	0.587363901459973	0.9678580615036
LILRA2	Q8N149	OID21152	LDL	Wald ratio	1	0.0087251787132645	0.00763668784749801	(-0.01, 0.02)	0.253231947667104	0.895916733897572
LILRA5	A6NI73	OID20209	LDL	Wald ratio	1	-0.0238460006062968	0.0221961225874439	(-0.07, 0.02)	0.282673991785613	0.912242694934351
LILRB1	Q8NHL6	OID20323	LDL	Inverse variance weighted	2	-0.0248983667626071	0.0161864182321161	(-0.06, 0.01)	0.123993405310713	0.832318329646027
LILRB2	Q8N423	OID20301	LDL	Wald ratio	1	-0.0157525686689341	0.00924435160636655	(-0.03, 0)	0.0883771761692329	0.808059962808339
LILRB4	Q8NHJ6	OID20429	LDL	Wald ratio	1	0.0326950864689921	0.0255904410082056	(-0.02, 0.08)	0.201380312805458	0.864104614947056
LILRB5	O75023	OID20324	LDL	Wald ratio	1	0.0204812629119849	0.00716047908367402	(0.01, 0.03)	0.00423213469821617	0.230488566641311
LRIG1	Q96JA1	OID21429	LDL	Wald ratio	1	0.000969253735593993	0.00857229822096489	(-0.02, 0.02)	0.909976540952342	0.998196599865227
LRP11	Q86VZ4	OID20185	LDL	Wald ratio	1	0.00375908639224307	0.0106870878376344	(-0.02, 0.02)	0.725032549486763	0.979624131749291
LRPAP1	P30533	OID21059	LDL	Wald ratio	1	-0.0200677121158596	0.0233944905444109	(-0.07, 0.03)	0.391004842569433	0.9678580615036
LRRC25	Q8N386	OID21333	LDL	Wald ratio	1	-0.00606694486497219	0.0253027622468118	(-0.06, 0.04)	0.810505453340398	0.998196599865227
LRRN1	Q6UXK5	OID20438	LDL	Wald ratio	1	0.00332567887640652	0.00999806597101793	(-0.02, 0.02)	0.739411919230516	0.985882558974021
LTBP3	Q9NS15	OID21191	LDL	Wald ratio	1	-0.0211158924155926	0.0130723449011686	(-0.05, 0)	0.106243529933096	0.823383065578922
LY6D	Q14210	OID20708	LDL	Wald ratio	1	0.0141240299687714	0.0202896891879214	(-0.03, 0.05)	0.486354561046994	0.9678580615036
LY75	O60449	OID20580	LDL	Wald ratio	1	0.00627527095257276	0.00796014163536388	(-0.01, 0.02)	0.430499847530422	0.9678580615036
LY9	Q9HBG7	OID20670	LDL	Wald ratio	1	0.00198302302625625	0.0125065052410872	(-0.02, 0.03)	0.87401607741816	0.998196599865227
LYPD3	O95274	OID21530	LDL	Wald ratio	1	-0.0135188120044433	0.0209059112498564	(-0.05, 0.03)	0.517858350862093	0.9678580615036
LYPD8	Q6UX82	OID21251	LDL	Wald ratio	1	-0.00581100652306459	0.0132301280391551	(-0.03, 0.02)	0.660498318457272	0.9678580615036
MATN2	O00339	OID20767	LDL	Wald ratio	1	-0.000866434211024747	0.0131152242812124	(-0.03, 0.02)	0.947327477017991	0.998196599865227
MATN3	O15232	OID20979	LDL	Wald ratio	1	-0.00753961342296898	0.0164983915933948	(-0.04, 0.02)	0.647677647296673	0.9678580615036
MDGA1	Q8NFP4	OID20951	LDL	Inverse variance weighted	2	-0.0109388622685614	0.00595939557111764	(-0.02, 0)	0.0664219098123242	0.76963265134521
MEGF10	Q96KG7	OID20746	LDL	Wald ratio	1	0.011988505980921	0.0134470407893447	(-0.01, 0.04)	0.372642284505262	0.9678580615036
MEGF9	Q9H1U4	OID20285	LDL	Wald ratio	1	-0.0122425358287284	0.019365218763023	(-0.05, 0.03)	0.527261442811463	0.9678580615036
MEP1B	Q16820	OID20168	LDL	Wald ratio	1	-0.00870812090474628	0.00627887181578784	(-0.02, 0)	0.16547451237567	0.842400171769308
MERTK	Q12866	OID20657	LDL	Wald ratio	1	-0.00429117511630492	0.0283607357774567	(-0.06, 0.05)	0.879733623640803	0.998196599865227
MFGE8	Q08431	OID21134	LDL	Wald ratio	1	-0.0172509016660948	0.0230430149817435	(-0.06, 0.03)	0.454074767460063	0.9678580615036
MGMT	P16455	OID20588	LDL	Wald ratio	1	-0.0192886490664072	0.0228503853791055	(-0.06, 0.03)	0.398597908261199	0.9678580615036
MIA	Q16674	OID21531	LDL	Wald ratio	1	0.00380043545934663	0.0137168794479383	(-0.02, 0.03)	0.781731973102253	0.998196599865227
MLN	P12872	OID20541	LDL	Wald ratio	1	-0.0140605316634943	0.0197960516031742	(-0.05, 0.02)	0.477537030010543	0.9678580615036
MMP1	P03956	OID20672	LDL	Wald ratio	1	-0.0120062179364317	0.0177812072952474	(-0.05, 0.02)	0.499536318054359	0.9678580615036
MMP12	P39900	OID21439	LDL	Wald ratio	1	-0.0321312586553278	0.0162764048450331	(-0.06, 0)	0.0483703185215527	0.713462198192903
MMP3	P08254	OID21083	LDL	Wald ratio	1	0.0108517480857392	0.0166981100383636	(-0.02, 0.04)	0.515770498813994	0.9678580615036
MPI	P34949	OID21288	LDL	Wald ratio	1	0.0280299204262446	0.0258348302224073	(-0.02, 0.08)	0.277936576774524	0.912242694934351
MSLN	Q13421	OID21380	LDL	Wald ratio	1	-0.00285515335745573	0.0114624877688676	(-0.03, 0.02)	0.803293710048751	0.998196599865227
MSMB	P08118	OID20275	LDL	Wald ratio	1	-0.0111945827134189	0.00729162202262509	(-0.03, 0)	0.124718389780457	0.832318329646027
MSR1	P21757	OID21063	LDL	Wald ratio	1	-0.0396680478375471	0.0296306960211285	(-0.1, 0.02)	0.180652583626018	0.844008508885428
MUC13	Q9H3R2	OID20866	LDL	Wald ratio	1	-0.0174779711218067	0.0242670615821301	(-0.07, 0.03)	0.471380723001446	0.9678580615036
MYOC	Q99972	OID21121	LDL	Wald ratio	1	-0.00401693588770979	0.0222688032432465	(-0.05, 0.04)	0.856851111502137	0.998196599865227
NAAA	Q02083	OID20931	LDL	Wald ratio	1	-0.0212782097477717	0.016874970068598	(-0.05, 0.01)	0.207332920960814	0.871295958161025
NCAM1	P13591	OID20354	LDL	Wald ratio	1	-0.0329092108389985	0.0227407093187759	(-0.08, 0.01)	0.147854998698607	0.832318329646027
NCAM2	O15394	OID21095	LDL	Wald ratio	1	0.0129275004991883	0.0238983131777023	(-0.03, 0.06)	0.58855046873318	0.9678580615036
NFASC	O94856	OID20634	LDL	Wald ratio	1	-0.00694386264168751	0.0258604717727353	(-0.06, 0.04)	0.788304773638506	0.998196599865227
NID2	Q14112	OID21085	LDL	Wald ratio	1	0.0122119121075811	0.0185812340212849	(-0.02, 0.05)	0.511041076869506	0.9678580615036
NINJ1	Q92982	OID21167	LDL	Wald ratio	1	-0.019003299636573	0.0274664394275442	(-0.07, 0.03)	0.489016818234715	0.9678580615036
NPTX1	Q15818	OID21074	LDL	Wald ratio	1	0.0303948013585948	0.0171159327097095	(0, 0.06)	0.0757627275626591	0.788823692858274
NPTXR	O95502	OID20191	LDL	Inverse variance weighted	2	-0.0404252416922363	0.0183642727417874	(-0.08, 0)	0.02771491575005	0.636724239848178
NRCAM	Q92823	OID20229	LDL	Wald ratio	1	-0.00196704569015121	0.0174197749154943	(-0.04, 0.03)	0.910093765824175	0.998196599865227
NRP1	O14786	OID20390	LDL	Wald ratio	1	-0.0239577130762414	0.0236465379294517	(-0.07, 0.02)	0.310984011489227	0.952248454274371
NT5E	P21589	OID21498	LDL	Wald ratio	1	-0.0124858097609145	0.0129241373196516	(-0.04, 0.01)	0.334001860375988	0.9678580615036
NTproBNP	NTproBNP	OID20125	LDL	Wald ratio	1	0.00794131863997543	0.0258598971814184	(-0.04, 0.06)	0.758774786211572	0.99438125706729
NUCB2	P80303	OID21448	LDL	Wald ratio	1	-0.0476198950307539	0.0182733711971206	(-0.08, -0.01)	0.00916139308051529	0.358459585866816
NUDT2	P50583	OID21308	LDL	Wald ratio	1	-0.0114473937560171	0.0210809792325677	(-0.05, 0.03)	0.58711601868256	0.9678580615036
OBP2B	Q9NPH6	OID20980	LDL	Wald ratio	1	0.0176843528015156	0.00965923141667283	(0, 0.04)	0.0671268153235458	0.76963265134521
ODAM	A1E959	OID20793	LDL	Wald ratio	1	0.016343293104722	0.0188910156101339	(-0.02, 0.05)	0.38696428056003	0.9678580615036
OGN	P20774	OID21123	LDL	Wald ratio	1	-0.00973933052251997	0.0149456733551427	(-0.04, 0.02)	0.514627741009509	0.9678580615036
OSCAR	Q8IYS5	OID20776	LDL	Wald ratio	1	-0.00750140604839747	0.0179700704678373	(-0.04, 0.03)	0.676357423029774	0.9678580615036
OSMR	Q99650	OID20356	LDL	Wald ratio	1	-0.00743834500005582	0.0159295307633051	(-0.04, 0.02)	0.640533378121195	0.9678580615036
OXT	P01178	OID21047	LDL	Wald ratio	1	0.0166533501283342	0.0196647763506712	(-0.02, 0.06)	0.397072093556875	0.9678580615036
PADI4	Q9UM07	OID20832	LDL	Wald ratio	1	0.0171125766651708	0.023155418105663	(-0.03, 0.06)	0.459888045891665	0.9678580615036
PAEP	P09466	OID20925	LDL	Wald ratio	1	0.0139620892139693	0.0124079272689811	(-0.01, 0.04)	0.260480753180196	0.895916733897572
PAM	P19021	OID20291	LDL	Wald ratio	1	-0.0056037625392049	0.0286684333028838	(-0.06, 0.05)	0.845026553504121	0.998196599865227
PBLD	P30039	OID20839	LDL	Wald ratio	1	0.00196709249391255	0.0133041606380351	(-0.02, 0.03)	0.882456857161134	0.998196599865227
PCSK9	Q8NBP7	OID20235	LDL	Wald ratio	1	0.158258847467481	0.027090390928364	(0.11, 0.21)	5.16145877514841e-09	1.21810427093503e-06
PDCD1LG2	Q9BQ51	OID21273	LDL	Wald ratio	1	0.00115061171443347	0.0122733628643749	(-0.02, 0.03)	0.92530878998135	0.998196599865227
PDCD6	O75340	OID20163	LDL	Wald ratio	1	-0.00158787961138664	0.00769345743596712	(-0.02, 0.01)	0.836483547368951	0.998196599865227
PDGFRA	P16234	OID20133	LDL	Wald ratio	1	-0.0134490954683537	0.015378200088247	(-0.04, 0.02)	0.381815597218257	0.9678580615036
PDGFRB	P09619	OID20268	LDL	Wald ratio	1	0.0113930829899105	0.00646284815972716	(0, 0.02)	0.0779244576858966	0.796879458001251
PEAR1	Q5VY43	OID20257	LDL	Wald ratio	1	0.00818539238980553	0.023719806763285	(-0.04, 0.05)	0.730029111084867	0.980760172007753
PFKFB2	O60825	OID21356	LDL	Wald ratio	1	0.00380337179916349	0.026598845657236	(-0.05, 0.06)	0.886297994002012	0.998196599865227
PGLYRP1	O75594	OID20338	LDL	Wald ratio	1	0.0357035297393547	0.0259556749151822	(-0.02, 0.09)	0.168958595375248	0.842400171769308
PIK3IP1	Q96FE7	OID21094	LDL	Wald ratio	1	0.0209067093721789	0.0221859499121316	(-0.02, 0.06)	0.346018564491878	0.9678580615036
PILRA	Q9UKJ1	OID21129	LDL	Wald ratio	1	-0.0052653946143101	0.00799899115318951	(-0.02, 0.01)	0.51037278717002	0.9678580615036
PILRB	Q9UKJ0	OID20197	LDL	Wald ratio	1	-0.00472512731229597	0.00717823721436344	(-0.02, 0.01)	0.51037278717002	0.9678580615036
PLA2G15	Q8NCC3	OID21473	LDL	Wald ratio	1	-0.0357038541371123	0.0269229023250258	(-0.09, 0.02)	0.184789436360283	0.847069824622704
PLA2G2A	P14555	OID20274	LDL	Wald ratio	1	0.00949545451468567	0.0149814863703132	(-0.02, 0.04)	0.526203142912753	0.9678580615036
PLTP	P55058	OID20238	LDL	Wald ratio	1	-0.00802220655839445	0.0168262048075164	(-0.04, 0.02)	0.633526888548714	0.9678580615036
PLXDC1	Q8IUK5	OID21258	LDL	Wald ratio	1	0.0172237071601694	0.0277054688502805	(-0.04, 0.07)	0.534157734503354	0.9678580615036
PLXNB2	O15031	OID20317	LDL	Wald ratio	1	-0.00519334759206681	0.0143262748433415	(-0.03, 0.02)	0.716974618441238	0.972448333058231
PM20D1	Q6GTS8	OID20149	LDL	Wald ratio	1	0.00204973883017152	0.0084652031308065	(-0.01, 0.02)	0.808674014737037	0.998196599865227
PNLIPRP2	P54317	OID20775	LDL	Wald ratio	1	0.0050590451252229	0.00571127247024049	(-0.01, 0.02)	0.375725312573882	0.9678580615036
PODXL	O00592	OID21358	LDL	Wald ratio	1	0.00409336274877957	0.0185389285267242	(-0.03, 0.04)	0.825249535779726	0.998196599865227
PON2	Q15165	OID20088	LDL	Wald ratio	1	0.0144691145534519	0.00719567794989482	(0, 0.03)	0.0443459204500486	0.713462198192903
PON3	Q15166	OID20777	LDL	Wald ratio	1	0.018813088021786	0.030443389958413	(-0.04, 0.08)	0.536595410320486	0.9678580615036
PPCDC	Q96CD2	OID21027	LDL	Wald ratio	1	-0.00814127900560108	0.012347711971967	(-0.03, 0.02)	0.50968065454256	0.9678580615036
PRELP	P51888	OID20766	LDL	Inverse variance weighted	2	-0.0096961825673066	0.0153004080171767	(-0.04, 0.02)	0.526263229036967	0.9678580615036
PROC	P04070	OID20402	LDL	Wald ratio	1	0.0320081138745152	0.0249320515560351	(-0.02, 0.08)	0.199207085421831	0.859991563894247
PROK1	P58294	OID20543	LDL	Wald ratio	1	0.0343910747315473	0.0156840836618374	(0, 0.07)	0.028326314120188	0.636724239848178
PRTG	Q2VWP7	OID21443	LDL	Wald ratio	1	-0.01684474985664	0.0223031057632295	(-0.06, 0.03)	0.450090137695022	0.9678580615036
PRTN3	P24158	OID20329	LDL	Wald ratio	1	0.0159889142182672	0.0222936459261488	(-0.03, 0.06)	0.473253152267466	0.9678580615036
PSG1	P11464	OID20916	LDL	Wald ratio	1	0.00570099741352717	0.0286918537970528	(-0.05, 0.06)	0.84249943989982	0.998196599865227
PSMD9	O00233	OID21304	LDL	Wald ratio	1	-0.0220619757776005	0.0264002427484519	(-0.07, 0.03)	0.403338766748525	0.9678580615036
PTGDS	P41222	OID20408	LDL	Wald ratio	1	0.0194245813889651	0.0281293652972215	(-0.04, 0.07)	0.489851770921729	0.9678580615036
PTX3	P26022	OID20570	LDL	Wald ratio	1	0.00299884505442681	0.0293881996644241	(-0.05, 0.06)	0.918722949374584	0.998196599865227
PVALB	P20472	OID21420	LDL	Wald ratio	1	0.0059310177295607	0.00962873722813153	(-0.01, 0.02)	0.537914014244175	0.9678580615036
PVR	P15151	OID21011	LDL	Wald ratio	1	0.00623890680247396	0.00823633672325053	(-0.01, 0.02)	0.448758965237164	0.9678580615036
PXN	P49023	OID20822	LDL	Wald ratio	1	0.00317180829641563	0.0167760407132135	(-0.03, 0.04)	0.850039716198039	0.998196599865227
QDPR	P09417	OID20174	LDL	Wald ratio	1	-0.00205322923755837	0.0169267134926444	(-0.04, 0.03)	0.903452536074554	0.998196599865227
QPCT	Q16769	OID20320	LDL	Wald ratio	1	-0.00289488464328256	0.00943229988088346	(-0.02, 0.02)	0.758910466110462	0.99438125706729
RARRES1	P49788	OID21177	LDL	Wald ratio	1	0.0105307034107707	0.0154312073114149	(-0.02, 0.04)	0.494967722059388	0.9678580615036
REG1B	P48304	OID20266	LDL	Wald ratio	1	0.0101053391597653	0.0195031278456391	(-0.03, 0.05)	0.604361005082111	0.9678580615036
RET	P07949	OID21346	LDL	Wald ratio	1	-0.00664094440436233	0.0247720024676642	(-0.06, 0.04)	0.788635690010233	0.998196599865227
RGMA	Q96B86	OID21065	LDL	Wald ratio	1	-0.00749652329026964	0.0243717843506292	(-0.06, 0.04)	0.758394138601001	0.99438125706729
RNASE3	P12724	OID20203	LDL	Wald ratio	1	0.00249687278371072	0.0199665179718576	(-0.04, 0.04)	0.900481599147025	0.998196599865227
RNASET2	O00584	OID20321	LDL	Wald ratio	1	0.0223419082138147	0.0150391010395788	(-0.01, 0.05)	0.13738812790706	0.832318329646027
ROBO1	Q9Y6N7	OID20734	LDL	Wald ratio	1	-0.0044856243642146	0.0257213157498504	(-0.05, 0.05)	0.861556402984454	0.998196599865227
ROR1	Q01973	OID20224	LDL	Wald ratio	1	-0.00328606745796527	0.0230156573031271	(-0.05, 0.04)	0.886467642139362	0.998196599865227
RTN4R	Q9BZR6	OID21424	LDL	Wald ratio	1	0.0344892511359738	0.0301251035556188	(-0.02, 0.09)	0.252264060477272	0.895916733897572
S100P	P25815	OID20103	LDL	Wald ratio	1	0.0394560190058706	0.0218950023158972	(0, 0.08)	0.0715366046329376	0.779652338337923
SCARA5	Q6ZMJ2	OID21058	LDL	Wald ratio	1	-0.0488950128137767	0.0278165824924851	(-0.1, 0.01)	0.078787517034022	0.796879458001251
SCARF1	Q14162	OID20297	LDL	Wald ratio	1	0.0232745447233871	0.0196186487149893	(-0.02, 0.06)	0.235484896938964	0.89427749391039
SCARF2	Q96GP6	OID21048	LDL	Wald ratio	1	0.00937308650873203	0.0248694662059651	(-0.04, 0.06)	0.706254355417928	0.9678580615036
SCG3	Q8WXD2	OID20728	LDL	Wald ratio	1	0.0113136425081505	0.0143152946997341	(-0.02, 0.04)	0.429341774146642	0.9678580615036
SCGB1A1	P11684	OID20688	LDL	Wald ratio	1	-0.0268374792783771	0.017104223078905	(-0.06, 0.01)	0.116634953239286	0.832318329646027
SELPLG	Q14242	OID20560	LDL	Wald ratio	1	-0.00429118165504756	0.00743823876599281	(-0.02, 0.01)	0.564001405777919	0.9678580615036
SERPINA11	Q86U17	OID20281	LDL	Wald ratio	1	0.00426072071468385	0.010917021257154	(-0.02, 0.03)	0.696327772969414	0.9678580615036
SERPINA12	Q8IW75	OID20219	LDL	Wald ratio	1	0.00163425089941693	0.00665715559108808	(-0.01, 0.01)	0.806078704672598	0.998196599865227
SERPINA9	Q86WD7	OID21284	LDL	Wald ratio	1	-0.0107159164265583	0.0177235931451604	(-0.05, 0.02)	0.545436106680235	0.9678580615036
SERPINB8	P50452	OID20630	LDL	Wald ratio	1	0.012029933481153	0.0139453739165491	(-0.02, 0.04)	0.388331639568503	0.9678580615036
SETMAR	Q53H47	OID20948	LDL	Wald ratio	1	0.00402295193171765	0.0275381220956051	(-0.05, 0.06)	0.883852987187797	0.998196599865227
SFTPA2	Q8IWL1	OID21218	LDL	Wald ratio	1	0.0201489689019807	0.013929599198256	(-0.01, 0.05)	0.148040962588488	0.832318329646027
SFTPD	P35247	OID20214	LDL	Wald ratio	1	0.00562949531655041	0.00920898453148863	(-0.01, 0.02)	0.540997895133751	0.9678580615036
SHMT1	P34896	OID20714	LDL	Wald ratio	1	-0.00214423050462969	0.00885787406332369	(-0.02, 0.02)	0.808725492248481	0.998196599865227
SIGLEC10	Q96LC7	OID20537	LDL	Wald ratio	1	-0.0184253216859377	0.0239223499164327	(-0.07, 0.03)	0.441173137423374	0.9678580615036
SIGLEC5	O15389	OID21082	LDL	Wald ratio	1	-0.00422898010046517	0.00975419977819377	(-0.02, 0.01)	0.664611766232485	0.9678580615036
SIGLEC6	O43699	OID21394	LDL	Wald ratio	1	0.0231842073509183	0.0334201317662958	(-0.04, 0.09)	0.487857942194864	0.9678580615036
SIGLEC7	Q9Y286	OID20190	LDL	Wald ratio	1	-0.0464781384421373	0.0273875308791266	(-0.1, 0.01)	0.0896863164284488	0.808059962808339
SIGLEC9	Q9Y336	OID21390	LDL	Wald ratio	1	-0.0275767703933684	0.0134159991440235	(-0.05, 0)	0.0398294112484368	0.671410075330792
SIRPA	P78324	OID20304	LDL	Wald ratio	1	0.00842437333913503	0.00793368972322802	(-0.01, 0.02)	0.288304650658195	0.915334944690593
SIRPB1	O00241	OID20739	LDL	Wald ratio	1	-0.0337862867627967	0.0156089692647362	(-0.06, 0)	0.0304226923163025	0.636724239848178
SLAMF7	Q9NQ25	OID20602	LDL	Wald ratio	1	0.0115802858896782	0.020977328219259	(-0.03, 0.05)	0.580922201784518	0.9678580615036
SMOC2	Q9H3U7	OID20730	LDL	Wald ratio	1	-0.0283402400511536	0.0227368906590912	(-0.07, 0.02)	0.212601773303747	0.87384161383532
SMPD1	P17405	OID21028	LDL	Wald ratio	1	-0.0189624979508394	0.0220505106025979	(-0.06, 0.02)	0.389812570999006	0.9678580615036
SMPDL3A	Q92484	OID20676	LDL	Wald ratio	1	-0.000465454191223029	0.00899976620719887	(-0.02, 0.02)	0.958753015342804	0.998196599865227
SNCG	O76070	OID20971	LDL	Wald ratio	1	-0.0100771906321696	0.00821776781800205	(-0.03, 0.01)	0.220097613763314	0.880390455053254
SORCS2	Q96PQ0	OID21262	LDL	Wald ratio	1	-0.0176062691695564	0.0193543746113389	(-0.06, 0.02)	0.362991794225844	0.9678580615036
SPARCL1	Q14515	OID20361	LDL	Inverse variance weighted	2	0.00366810782027351	0.0140959695148597	(-0.02, 0.03)	0.794691088280424	0.998196599865227
SPINK1	P00995	OID21097	LDL	Wald ratio	1	-3.93128935319409e-05	0.0228693756661622	(-0.04, 0.04)	0.998628421877403	0.998972099664217
SPINK4	O60575	OID20509	LDL	Wald ratio	1	0.00701220875247184	0.0086116604094422	(-0.01, 0.02)	0.415490821977128	0.9678580615036
SPINK5	Q9NQ38	OID21148	LDL	Wald ratio	1	0.0194419520584926	0.0139518857163052	(-0.01, 0.05)	0.163468659909584	0.842400171769308
SPINK6	Q6UWN8	OID21450	LDL	Wald ratio	1	0.0070024843789182	0.0186344188595641	(-0.03, 0.04)	0.707078763496775	0.9678580615036
SPON1	Q9HCB6	OID20759	LDL	Wald ratio	1	0.0139278537640081	0.0245029968383096	(-0.03, 0.06)	0.569753683558688	0.9678580615036
SSC5D	A1L4H1	OID20351	LDL	Wald ratio	1	0.0322518744540665	0.018666815542653	(0, 0.07)	0.0840303272525368	0.808059962808339
ST6GAL1	P15907	OID20302	LDL	Wald ratio	1	-0.000161163204626359	0.0246706856340103	(-0.05, 0.05)	0.994787793088956	0.998972099664217
SUSD2	Q9UGT4	OID21098	LDL	Wald ratio	1	0.035192256396331	0.0208682957775925	(-0.01, 0.08)	0.0917191282836155	0.808059962808339
TACSTD2	P09758	OID21447	LDL	Wald ratio	1	0.00341434981523843	0.0101962620346397	(-0.02, 0.02)	0.737728513810984	0.985882558974021
TBC1D17	Q9HA65	OID20844	LDL	Wald ratio	1	0.0286158176308936	0.019265091235099	(-0.01, 0.07)	0.137445438722073	0.832318329646027
TCN2	P20062	OID20341	LDL	Wald ratio	1	-0.0152678332486797	0.015228783335791	(-0.05, 0.01)	0.316071167732313	0.952248454274371
TDGF1	P13385	OID20816	LDL	Wald ratio	1	-0.00307144158166645	0.00639718836932044	(-0.02, 0.01)	0.631139455547669	0.9678580615036
TDRKH	Q9Y2W6	OID20875	LDL	Wald ratio	1	-0.00168554210097491	0.0250338549714832	(-0.05, 0.05)	0.946318592388774	0.998196599865227
TEK	Q02763	OID21496	LDL	Wald ratio	1	0.0267845106864088	0.0149738107144669	(0, 0.06)	0.0736539377367268	0.779652338337923
TFPI	P10646	OID20388	LDL	Wald ratio	1	0.017447274233147	0.0208355181955324	(-0.02, 0.06)	0.402378248762657	0.9678580615036
TFRC	P02786	OID20369	LDL	Wald ratio	1	0.0107029936331485	0.0170042976841975	(-0.02, 0.04)	0.529068408706734	0.9678580615036
TGFBI	Q15582	OID20417	LDL	Wald ratio	1	0.017980036221202	0.0110316802925151	(0, 0.04)	0.103132204978987	0.823383065578922
THBS2	P35442	OID21104	LDL	Wald ratio	1	0.00173610124849909	0.0174165300246601	(-0.03, 0.04)	0.920597397437245	0.998196599865227
THOP1	P52888	OID20194	LDL	Wald ratio	1	0.02121686462676	0.0234704305304282	(-0.02, 0.07)	0.36600454173902	0.9678580615036
TIMP3	P35625	OID20684	LDL	Wald ratio	1	0.0112499910960163	0.0100018235358645	(-0.01, 0.03)	0.260676337828955	0.895916733897572
TIMP4	Q99727	OID21147	LDL	Wald ratio	1	-0.00225802766330736	0.0157301399485903	(-0.03, 0.03)	0.885857529026777	0.998196599865227
TLR3	O15455	OID20612	LDL	Wald ratio	1	-0.0138048835944034	0.00983710524819931	(-0.03, 0.01)	0.160513042152024	0.842400171769308
TMPRSS5	Q9H3S3	OID20947	LDL	Wald ratio	1	-0.00860998774114459	0.00977406284276405	(-0.03, 0.01)	0.378371073413331	0.9678580615036
TNC	P24821	OID20359	LDL	Wald ratio	1	0.0353081893588745	0.0226690191405832	(-0.01, 0.08)	0.119339346000078	0.832318329646027
TNFRSF10A	O00220	OID20967	LDL	Wald ratio	1	0.00556528153835375	0.0173633726081707	(-0.03, 0.04)	0.74857533492862	0.993983278377007
TNFRSF10B	O14763	OID20981	LDL	Wald ratio	1	0.00249736725663717	0.0236964601769911	(-0.04, 0.05)	0.916066440504784	0.998196599865227
TNFRSF10C	O14798	OID20265	LDL	Wald ratio	1	-0.00129618754684794	0.0269779523895681	(-0.05, 0.05)	0.961679439049105	0.998196599865227
TNFRSF11A	Q9Y6Q6	OID20646	LDL	Wald ratio	1	0.0199510879789302	0.0266216711277158	(-0.03, 0.07)	0.453597871423556	0.9678580615036
TNFRSF13C	Q96RJ3	OID20480	LDL	Wald ratio	1	-0.021986424203845	0.0171250895157884	(-0.06, 0.01)	0.199186719690784	0.859991563894247
TNFRSF6B	O95407	OID20964	LDL	Wald ratio	1	0.0594280111972549	0.0308018679291528	(0, 0.12)	0.0536857053976568	0.730951527337327
TNFSF12	O43508	OID20624	LDL	Wald ratio	1	0.00824146436631063	0.0245003434105113	(-0.04, 0.06)	0.736583133765526	0.985882558974021
TNFSF13	O75888	OID20733	LDL	Wald ratio	1	-0.0822681487851469	0.0261173688402681	(-0.13, -0.03)	0.00163303911647368	0.128465743829263
TNR	Q92752	OID20957	LDL	Wald ratio	1	0.00751533750085314	0.0182995154183908	(-0.03, 0.04)	0.68130348673595	0.9678580615036
TPSAB1	Q15661	OID20642	LDL	Wald ratio	1	-0.000664275733382407	0.0190090537339431	(-0.04, 0.04)	0.972123415194639	0.998196599865227
TREML2	Q5T2D2	OID21120	LDL	Wald ratio	1	0.0279589909618238	0.026432693316546	(-0.02, 0.08)	0.29017271817893	0.917153055672688
TRIM5	Q9C035	OID20526	LDL	Wald ratio	1	-0.00975720534365466	0.0234984547635739	(-0.06, 0.04)	0.677975346801585	0.9678580615036
TXNDC15	Q96J42	OID21495	LDL	Wald ratio	1	-0.00828968445676219	0.00787242662327206	(-0.02, 0.01)	0.292339872988906	0.919896133671759
TYRO3	Q06418	OID20161	LDL	Wald ratio	1	-0.000954119296497049	0.0133306193640538	(-0.03, 0.03)	0.942941317286142	0.998196599865227
ULBP2	Q9BZM5	OID20919	LDL	Wald ratio	1	-0.0112606119566555	0.01092282266619	(-0.03, 0.01)	0.302575949046524	0.935474986571785
UMOD	P07911	OID20237	LDL	Inverse variance weighted	2	-0.00609491372923184	0.01079794544499	(-0.03, 0.02)	0.572447073250307	0.9678580615036
VASN	Q6EMK4	OID20345	LDL	Wald ratio	1	-0.0469813365607169	0.0251852839516303	(-0.1, 0)	0.0621214207044866	0.758309756185802
VCAN	P13611	OID21026	LDL	Wald ratio	1	0.00122389445061383	0.00999858057728757	(-0.02, 0.02)	0.902576837738127	0.998196599865227
VEGFA	P15692	OID20650	LDL	Wald ratio	1	0.0179952978773577	0.0131559654661472	(-0.01, 0.04)	0.171361162757319	0.842400171769308
VMO1	Q7Z5L0	OID21381	LDL	Wald ratio	1	0.0174203381467826	0.0124921850446255	(-0.01, 0.04)	0.163167005225875	0.842400171769308
VNN2	O95498	OID21310	LDL	Wald ratio	1	-0.0158016972228753	0.0101219468852351	(-0.04, 0)	0.118492561693122	0.832318329646027
VSTM1	Q6UX27	OID20851	LDL	Wald ratio	1	0.0311702768671426	0.0120385340937441	(0.01, 0.05)	0.00961967815179307	0.358459585866816
VSTM2L	Q96N03	OID20067	LDL	Wald ratio	1	-0.0223446559091229	0.0239736953774028	(-0.07, 0.02)	0.351311265288054	0.9678580615036
VWC2	Q2TAL6	OID20936	LDL	Wald ratio	1	-0.0166212673254927	0.014180249391517	(-0.04, 0.01)	0.241140009070828	0.89427749391039
WFDC12	Q8WWY7	OID21462	LDL	Wald ratio	1	0.00661347441235053	0.0173801331693883	(-0.03, 0.04)	0.703560045168308	0.9678580615036
WFIKKN1	Q96NZ8	OID20939	LDL	Wald ratio	1	0.0454638134789932	0.0284407711244314	(-0.01, 0.1)	0.109922043820427	0.832318329646027
WFIKKN2	Q8TEU8	OID20785	LDL	Wald ratio	1	0.000856136264135669	0.0104268442109495	(-0.02, 0.02)	0.934560149747134	0.998196599865227
XCL1	P47992	OID21398	LDL	Wald ratio	1	-0.0084668834395326	0.00883376721555291	(-0.03, 0.01)	0.337826806241063	0.9678580615036
AAMDC	Q9H7C9	OID30236	LDL	Wald ratio	1	0.0131334590636787	0.00963223873973819	(-0.01, 0.03)	0.17272820376059	0.842400171769308
ABO	P16442	OID30675	LDL	Wald ratio	1	0.011867394322613	0.00902743517732184	(-0.01, 0.03)	0.188647050594908	0.85071408803309
ACE	P12821	OID30696	LDL	Wald ratio	1	-0.0187884945736942	0.0140565322927371	(-0.05, 0.01)	0.181340843626927	0.844008508885428
ACHE	P22303	OID30585	LDL	Wald ratio	1	-0.0135806547330685	0.021990268627071	(-0.06, 0.03)	0.536855091045558	0.9678580615036
ACP1	P24666	OID30524	LDL	Wald ratio	1	-0.0125443511424188	0.0185593170487801	(-0.05, 0.02)	0.499100417237211	0.9678580615036
ADAMTSL5	Q6ZMM2	OID30355	LDL	Wald ratio	1	0.085904599196257	0.0279556970626492	(0.03, 0.14)	0.0021200126086011	0.150096892688958
ADGRD1	Q6QNK2	OID30588	LDL	Wald ratio	1	0.000823241847578059	0.0166809250575879	(-0.03, 0.03)	0.960638549019571	0.998196599865227
ADGRE1	Q14246	OID31483	LDL	Wald ratio	1	-0.0273435656773208	0.0261214325853541	(-0.08, 0.02)	0.295198010676778	0.920705689687924
AFAP1	Q8N556	OID30569	LDL	Wald ratio	1	0.0061439526501816	0.00751392539196754	(-0.01, 0.02)	0.413542507649049	0.9678580615036
AGT	P01019	OID30709	LDL	Wald ratio	1	0.00179997017183156	0.0188364883723408	(-0.04, 0.04)	0.923871918120296	0.998196599865227
AHSG	P02765	OID30706	LDL	Wald ratio	1	-0.00781332404289088	0.0113018697015445	(-0.03, 0.01)	0.489358046174076	0.9678580615036
AIF1L	Q9BQI0	OID30204	LDL	Wald ratio	1	-0.0188949670006939	0.023875651514418	(-0.07, 0.03)	0.428716073485036	0.9678580615036
ANXA2	P07355	OID30263	LDL	Wald ratio	1	-0.00602609513066366	0.0197238829353889	(-0.04, 0.03)	0.75996803897598	0.99438125706729
APCS	P02743	OID30778	LDL	Wald ratio	1	0.0357624819898128	0.0234052951641379	(-0.01, 0.08)	0.126521120288351	0.832318329646027
APOBR	Q0VD83	OID30246	LDL	Wald ratio	1	0.00376779389923455	0.00843344186755017	(-0.01, 0.02)	0.655042411959816	0.9678580615036
APOC1	P02654	OID30749	LDL	Wald ratio	1	0.0307787014793274	0.0245103679352636	(-0.02, 0.08)	0.209209481479342	0.871295958161025
APOE	P02649	OID30727	LDL	Wald ratio	1	-0.118923639253273	0.0159856280477326	(-0.15, -0.09)	1.01136066896662e-13	3.58021676814182e-11
ARHGEF10	O15013	OID30994	LDL	Inverse variance weighted	2	-0.0187924693628236	0.015958399752296	(-0.05, 0.01)	0.238959663577626	0.89427749391039
ARHGEF5	Q12774	OID30871	LDL	Wald ratio	1	-0.058981008747683	0.0312868280706319	(-0.12, 0)	0.0594068074530655	0.742019343865569
ASAH1	Q13510	OID30415	LDL	Wald ratio	1	0.0167323779159696	0.0117652861517093	(-0.01, 0.04)	0.154973429561404	0.83756632159904
ASGR2	P07307	OID30679	LDL	Wald ratio	1	0.0143870525298355	0.019492417823519	(-0.02, 0.05)	0.460463068850531	0.9678580615036
ASRGL1	Q7L266	OID30283	LDL	Wald ratio	1	0.0250701859959595	0.0217702774895151	(-0.02, 0.07)	0.249494273267112	0.895916733897572
ATXN3	P54252	OID31149	LDL	Wald ratio	1	-0.0286020862918961	0.0214093727269578	(-0.07, 0.01)	0.181562031748085	0.844008508885428
B3GNT7	Q8NFL0	OID30281	LDL	Wald ratio	1	0.00645581980759054	0.0104389869052866	(-0.01, 0.03)	0.536289583024638	0.9678580615036
BCAT1	P54687	OID30312	LDL	Wald ratio	1	0.0189651930715175	0.0234832519892098	(-0.03, 0.06)	0.419317974399108	0.9678580615036
BCHE	P06276	OID30717	LDL	Wald ratio	1	-0.00563172124010582	0.0187974240311543	(-0.04, 0.03)	0.764481756571853	0.99438125706729
BCL2	P10415	OID31454	LDL	Wald ratio	1	-0.00586037180947929	0.0101304936360007	(-0.03, 0.01)	0.562934509760882	0.9678580615036
BPIFB2	Q8N4F0	OID30311	LDL	Wald ratio	1	0.0114236847791283	0.0183169285957874	(-0.02, 0.05)	0.532845551005538	0.9678580615036
BRSK2	Q8IWQ3	OID31042	LDL	Wald ratio	1	-0.0248097987663784	0.0138759501106821	(-0.05, 0)	0.0737806591364983	0.779652338337923
BTD	P43251	OID30754	LDL	Wald ratio	1	0.00902610934786514	0.0128715292332874	(-0.02, 0.03)	0.483149460596798	0.9678580615036
C1QTNF9	P0C862	OID30620	LDL	Wald ratio	1	-0.00657350874421003	0.010251723478391	(-0.03, 0.01)	0.521386181639615	0.9678580615036
C7	P10643	OID30766	LDL	Wald ratio	1	-0.00917660392944103	0.0172139244944122	(-0.04, 0.02)	0.593969957238924	0.9678580615036
C7orf50	Q9BRJ6	OID31095	LDL	Wald ratio	1	0.0169365915264738	0.0219670685793261	(-0.03, 0.06)	0.440707426678763	0.9678580615036
C8B	P07358	OID30719	LDL	Wald ratio	1	0.0273064227671552	0.0169409815995103	(-0.01, 0.06)	0.106993279707996	0.823383065578922
CD101	Q93033	OID31480	LDL	Wald ratio	1	-0.000578453941416678	0.0206045110772751	(-0.04, 0.04)	0.977603018736738	0.998196599865227
CD226	Q15762	OID30556	LDL	Wald ratio	1	0.0123075280978829	0.0272342170605926	(-0.04, 0.07)	0.651330829144403	0.9678580615036
CD300A	Q9UGN4	OID30576	LDL	Wald ratio	1	-0.00118250113945338	0.0288210979615572	(-0.06, 0.06)	0.967272768057156	0.998196599865227
CD36	P16671	OID30485	LDL	Wald ratio	1	0.0250557259636776	0.018624272660638	(-0.01, 0.06)	0.178519846958739	0.844008508885428
CD80	P33681	OID30291	LDL	Wald ratio	1	-0.0219078013759737	0.01592776437198	(-0.05, 0.01)	0.168992796340153	0.842400171769308
CDA	P32320	OID30345	LDL	Wald ratio	1	-0.0122194334044678	0.0164949585919298	(-0.04, 0.02)	0.458815888705122	0.9678580615036
CEACAM16	Q2WEN9	OID31495	LDL	Wald ratio	1	0.0200334171943185	0.0169973860449142	(-0.01, 0.05)	0.238550507175718	0.89427749391039
CELSR2	Q9HCU4	OID30593	LDL	Wald ratio	1	-0.364618362736475	0.0174506139307086	(-0.4, -0.33)	6.03347013861746e-97	4.27169685814116e-94
CFH	P08603	OID30790	LDL	Wald ratio	1	-0.0287094943587869	0.0241954979304331	(-0.08, 0.02)	0.235399846012219	0.89427749391039
CFHR2	P36980	OID30720	LDL	Inverse variance weighted	2	-0.00460904646583686	0.00798992897524333	(-0.02, 0.01)	0.564036059887786	0.9678580615036
CFHR4	Q92496	OID30758	LDL	Wald ratio	1	0.000535910378793134	0.0108054089674566	(-0.02, 0.02)	0.960443942217616	0.998196599865227
CFHR5	Q9BXR6	OID30716	LDL	Wald ratio	1	-0.0052420143175847	0.0285791953121025	(-0.06, 0.05)	0.854467981579812	0.998196599865227
CFI	P05156	OID30772	LDL	Wald ratio	1	-0.0198930098040999	0.0269419575458828	(-0.07, 0.03)	0.460292421977344	0.9678580615036
CHCHD6	Q9BRQ6	OID31426	LDL	Wald ratio	1	0.00544345216329029	0.0202033138037234	(-0.03, 0.05)	0.787596010171006	0.998196599865227
CILP	O75339	OID30399	LDL	Wald ratio	1	0.0149895772760815	0.0241062471732825	(-0.03, 0.06)	0.534064853448545	0.9678580615036
CLEC12A	Q5QGZ9	OID30552	LDL	Wald ratio	1	0.0140093460090016	0.019059405713236	(-0.02, 0.05)	0.462317676050414	0.9678580615036
CLEC4M	Q9H2X3	OID30405	LDL	Wald ratio	1	-0.0488899597673454	0.02494105187659	(-0.1, 0)	0.0499700300261237	0.717251099387904
CLGN	O14967	OID30957	LDL	Wald ratio	1	0.0148927830099669	0.00915950457173246	(0, 0.03)	0.103962927408858	0.823383065578922
COCH	O43405	OID30305	LDL	Wald ratio	1	-0.0203611832025878	0.0179467366591535	(-0.06, 0.01)	0.256570613814122	0.895916733897572
COL28A1	Q2UY09	OID30969	LDL	Wald ratio	1	-0.00369085287347353	0.00831815965042332	(-0.02, 0.01)	0.657252068598156	0.9678580615036
COL2A1	P02458	OID30286	LDL	Wald ratio	1	-0.0115104113218818	0.0107928840012559	(-0.03, 0.01)	0.286206028691513	0.912765172583743
CPA4	Q9UI42	OID30606	LDL	Wald ratio	1	0.0143816588319656	0.0122096884710382	(-0.01, 0.04)	0.238840825412095	0.89427749391039
CPB2	Q96IY4	OID30734	LDL	Wald ratio	1	0.0178077034381418	0.0104903784287998	(0, 0.04)	0.0895970202659883	0.808059962808339
CPQ	Q9Y646	OID30406	LDL	Wald ratio	1	-0.021025663938235	0.0288086642599278	(-0.08, 0.04)	0.465489085735066	0.9678580615036
CPXM2	Q8N436	OID30322	LDL	Wald ratio	1	-0.0238558002851407	0.0304693182810091	(-0.08, 0.04)	0.43365941272857	0.9678580615036
CR1	P17927	OID30697	LDL	Wald ratio	1	-0.0153380844306997	0.0143089917531258	(-0.04, 0.01)	0.283756280437732	0.912242694934351
CRELD1	Q96HD1	OID30619	LDL	Wald ratio	1	0.0127671348819727	0.0115764375345618	(-0.01, 0.04)	0.27009003141087	0.912242694934351
CRISP3	P54108	OID30715	LDL	Wald ratio	1	-0.000682677143670195	0.012955781782131	(-0.03, 0.02)	0.957976631214605	0.998196599865227
CRYGD	P07320	OID31144	LDL	Wald ratio	1	-0.00125887281169199	0.0111230518618723	(-0.02, 0.02)	0.909890288911708	0.998196599865227
CRYM	Q14894	OID30815	LDL	Wald ratio	1	-0.0373009090032521	0.019168945749073	(-0.07, 0)	0.0516663927525185	0.717251099387904
CSF2RB	P32927	OID30553	LDL	Inverse variance weighted	2	-0.00777294172206733	0.00839555739544042	(-0.02, 0.01)	0.354529206650998	0.9678580615036
CST1	P01037	OID30581	LDL	Wald ratio	1	-0.00725356489834835	0.0145800671441991	(-0.04, 0.02)	0.618837397753068	0.9678580615036
CTBS	Q01459	OID30710	LDL	Wald ratio	1	0.00681262798969224	0.0164189341459352	(-0.03, 0.04)	0.678196730325634	0.9678580615036
CTSE	P14091	OID30628	LDL	Wald ratio	1	0.0211079184857657	0.0228500690443976	(-0.02, 0.07)	0.355612682328104	0.9678580615036
CYB5R2	Q6BCY4	OID31512	LDL	Wald ratio	1	-0.0474517114914425	0.0229156173594132	(-0.09, 0)	0.038385442142306	0.662851049676894
CYTL1	Q9NRR1	OID30374	LDL	Inverse variance weighted	2	0.0186476598406313	0.0224030436496022	(-0.03, 0.06)	0.405199162980723	0.9678580615036
DAPK2	Q9UIK4	OID30505	LDL	Wald ratio	1	-0.0371084255739638	0.0200307601584228	(-0.08, 0)	0.063943727637189	0.767324731646268
DBH	P09172	OID30703	LDL	Inverse variance weighted	2	-0.00695067900487661	0.0164153600839685	(-0.04, 0.03)	0.671984978651434	0.9678580615036
DHRS4L2	Q6PKH6	OID31072	LDL	Wald ratio	1	-0.0137262584487272	0.0212169794998019	(-0.06, 0.03)	0.517666330842992	0.9678580615036
DSCAM	O60469	OID30993	LDL	Wald ratio	1	-0.00590561181392668	0.0152285171971737	(-0.04, 0.02)	0.698164393254032	0.9678580615036
ECHDC3	Q96DC8	OID30293	LDL	Wald ratio	1	-0.012889876778948	0.0146338673906774	(-0.04, 0.02)	0.378412526471158	0.9678580615036
ECI2	O75521	OID30142	LDL	Wald ratio	1	-0.0300128018647591	0.019105291896282	(-0.07, 0.01)	0.116202245007561	0.832318329646027
ECM1	Q16610	OID30736	LDL	Wald ratio	1	0.0277632709417478	0.0127373527490501	(0, 0.05)	0.0292816682026297	0.636724239848178
EFCAB2	Q5VUJ9	OID31313	LDL	Wald ratio	1	-0.00457255802424037	0.0218247335255515	(-0.05, 0.04)	0.834048051666527	0.998196599865227
EFHD1	Q9BUP0	OID31044	LDL	Wald ratio	1	-0.00849412546729237	0.0220087606667651	(-0.05, 0.03)	0.699538939240101	0.9678580615036
EGFLAM	Q63HQ2	OID31496	LDL	Wald ratio	1	-0.00333564959726222	0.0179362297066066	(-0.04, 0.03)	0.852466146870084	0.998196599865227
ENDOU	P21128	OID31498	LDL	Wald ratio	1	0.0226031136051005	0.0207910107207581	(-0.02, 0.06)	0.276966989396516	0.912242694934351
EPPK1	P58107	OID30250	LDL	Wald ratio	1	-0.0879661774109252	0.0219791353399924	(-0.13, -0.04)	6.27407415957192e-05	0.00740340750829487
EXTL1	Q92935	OID30114	LDL	Wald ratio	1	0.00369043008331457	0.0178323350596712	(-0.03, 0.04)	0.83604766601605	0.998196599865227
F10	P00742	OID30684	LDL	Wald ratio	1	-0.0231804047084522	0.0282975092530793	(-0.08, 0.03)	0.412690757965966	0.9678580615036
F11	P03951	OID30773	LDL	Wald ratio	1	-0.0507365755132695	0.019463409417375	(-0.09, -0.01)	0.00914015034127807	0.358459585866816
F12	P00748	OID30739	LDL	Wald ratio	1	-0.000330804755651032	0.00636471877473278	(-0.01, 0.01)	0.958548801712844	0.998196599865227
F13B	P05160	OID30781	LDL	Wald ratio	1	-0.0116009911498838	0.0155090493720482	(-0.04, 0.02)	0.454451515027407	0.9678580615036
FAM171B	Q6P995	OID31338	LDL	Wald ratio	1	0.00772206929453425	0.019527852872863	(-0.03, 0.05)	0.692519132541311	0.9678580615036
FAM20A	Q96MK3	OID30348	LDL	Wald ratio	1	0.00617948532122522	0.030931898173385	(-0.05, 0.07)	0.841654901556861	0.998196599865227
FAM3D	Q96BQ1	OID31514	LDL	Wald ratio	1	-0.0153669075798732	0.0221264228430992	(-0.06, 0.03)	0.487365671592136	0.9678580615036
FCAMR	Q8WWV6	OID30332	LDL	Wald ratio	1	0.0102928991815281	0.0226862739561357	(-0.03, 0.05)	0.650040429750752	0.9678580615036
FCN1	O00602	OID30690	LDL	Wald ratio	1	0.00109811481627766	0.017106772743516	(-0.03, 0.03)	0.948817493471406	0.998196599865227
FGFBP2	Q9BYJ0	OID30395	LDL	Wald ratio	1	0.00593007344760411	0.0127240265599268	(-0.02, 0.03)	0.641177412455707	0.9678580615036
FGFR4	P22455	OID30646	LDL	Wald ratio	1	-0.0116675539543454	0.00819804707423863	(-0.03, 0)	0.154674885365698	0.83756632159904
FGL1	Q08830	OID30702	LDL	Wald ratio	1	0.00197770588902991	0.00917496052998173	(-0.02, 0.02)	0.82933486769901	0.998196599865227
FN1	P02751	OID30787	LDL	Wald ratio	1	0.0172063021340249	0.0158131002693387	(-0.01, 0.05)	0.276549073068593	0.912242694934351
FNDC1	Q4ZHG4	OID31127	LDL	Wald ratio	1	0.01361548315291	0.0194246054662481	(-0.02, 0.05)	0.483340453888532	0.9678580615036
GASK1A	Q9UFP1	OID30109	LDL	Inverse variance weighted	2	-0.00674410489599206	0.00970091802589152	(-0.03, 0.01)	0.486928248744173	0.9678580615036
GC	P02774	OID30780	LDL	Wald ratio	1	0.00929825127183895	0.00621272564559432	(0, 0.02)	0.134485382126828	0.832318329646027
GFRAL	Q6UXV0	OID31091	LDL	Wald ratio	1	0.0116098905662728	0.0213056513071828	(-0.03, 0.05)	0.585808054200284	0.9678580615036
GGACT	Q9BVM4	OID30290	LDL	Wald ratio	1	-0.0189297475408624	0.0151720375099931	(-0.05, 0.01)	0.212150688385323	0.87384161383532
GHR	P10912	OID30574	LDL	Wald ratio	1	-0.00624614311885396	0.0105655105054718	(-0.03, 0.01)	0.554398260817155	0.9678580615036
GIMAP7	Q8NHV1	OID30639	LDL	Wald ratio	1	0.0230736132457996	0.0158484181175242	(-0.01, 0.05)	0.145421987394739	0.832318329646027
GIPC2	Q8TF65	OID31153	LDL	Wald ratio	1	-0.0143290504878179	0.0210170185112873	(-0.06, 0.03)	0.495376038226241	0.9678580615036
GIPC3	Q8TF64	OID31507	LDL	Wald ratio	1	-0.00152899002912731	0.0263342018405697	(-0.05, 0.05)	0.953700041385798	0.998196599865227
GM2A	P17900	OID30413	LDL	Wald ratio	1	0.00665903139961999	0.0175324166261622	(-0.03, 0.04)	0.704084585462477	0.9678580615036
GPHA2	Q96T91	OID31437	LDL	Wald ratio	1	-0.00946493676633691	0.0231330251669235	(-0.05, 0.04)	0.682427696906476	0.9678580615036
GPIHBP1	Q8IV16	OID31469	LDL	Wald ratio	1	0.0119367500437292	0.0280783627776806	(-0.04, 0.07)	0.670747213942449	0.9678580615036
GRIK2	Q13002	OID30977	LDL	Wald ratio	1	-0.0489277285851162	0.020796278076792	(-0.09, -0.01)	0.0186368803819094	0.549787971266328
GRP	P07492	OID30264	LDL	Wald ratio	1	-0.0353928556260883	0.0210560173075818	(-0.08, 0.01)	0.0927842209407869	0.808059962808339
GSN	P06396	OID30714	LDL	Wald ratio	1	-0.0185326546336621	0.0228377870403253	(-0.06, 0.03)	0.417083860046247	0.9678580615036
GSTM4	Q03013	OID30164	LDL	Wald ratio	1	-0.00898512261719448	0.0243583841580116	(-0.06, 0.04)	0.712223234524542	0.9678580615036
GSTT2B	P0CG30	OID31097	LDL	Wald ratio	1	0.0100009756530223	0.00681996540866557	(0, 0.02)	0.142532225161045	0.832318329646027
HBZ	P02008	OID30307	LDL	Wald ratio	1	-0.0129266223324741	0.00652224924650727	(-0.03, 0)	0.0474874038186289	0.713462198192903
HDDC2	Q7Z4H3	OID31447	LDL	Wald ratio	1	0.00882859369299563	0.0131662105398902	(-0.02, 0.03)	0.502507669115804	0.9678580615036
HGFAC	Q04756	OID30718	LDL	Wald ratio	1	-0.0681756468257205	0.0182952730029121	(-0.1, -0.03)	0.000194228123589904	0.0196447873573788
HMCN2	Q8NDA2	OID30592	LDL	Wald ratio	1	0.0103994862205955	0.0135018272132582	(-0.02, 0.04)	0.441164620021716	0.9678580615036
HRG	P04196	OID30770	LDL	Wald ratio	1	0.00227934497137484	0.0120542243009399	(-0.02, 0.03)	0.85002151834339	0.998196599865227
HSBP1	O75506	OID30232	LDL	Wald ratio	1	0.0353526484583341	0.0169133782441218	(0, 0.07)	0.0365982170143274	0.649048684599321
HSD17B14	Q9BPX1	OID31098	LDL	Inverse variance weighted	2	-0.00786197005446348	0.0191508643236187	(-0.05, 0.03)	0.681418513889773	0.9678580615036
HSDL2	Q6YN16	OID30256	LDL	Wald ratio	1	0.0209827704130908	0.01961553927954	(-0.02, 0.06)	0.284753722571316	0.912242694934351
IDO1	P14902	OID30230	LDL	Wald ratio	1	-0.048699929508663	0.0233078059880536	(-0.09, 0)	0.0366694172090012	0.649048684599321
IDO1	P14902	OID30563	LDL	Wald ratio	1	-0.0498594589803812	0.0238627572628687	(-0.1, 0)	0.0366694172090012	0.649048684599321
IDO1	P14902	OID31050	LDL	Wald ratio	1	-0.0475472780234541	0.0227561465203677	(-0.09, 0)	0.0366694172090012	0.649048684599321
IDO1	P14902	OID31474	LDL	Wald ratio	1	-0.049067047946571	0.0234835090211324	(-0.1, 0)	0.0366694172090012	0.649048684599321
IFI30	P13284	OID31505	LDL	Wald ratio	1	-0.0126245703150658	0.0221756836643093	(-0.06, 0.03)	0.569153986392192	0.9678580615036
IFNAR1	P17181	OID31491	LDL	Wald ratio	1	0.0168059365141849	0.0147993022663703	(-0.01, 0.05)	0.25612828498499	0.895916733897572
IGDCC4	Q8TDY8	OID30402	LDL	Wald ratio	1	0.0124500343889932	0.0252284618978661	(-0.04, 0.06)	0.621665263553489	0.9678580615036
IGSF9	Q9P2J2	OID30330	LDL	Wald ratio	1	0.0288196946756673	0.0261975285787013	(-0.02, 0.08)	0.271291988125678	0.912242694934351
IL31RA	Q8NI17	OID30475	LDL	Wald ratio	1	-0.00569436070653525	0.0131543081439763	(-0.03, 0.02)	0.665095113017204	0.9678580615036
INHBB	P09529	OID30625	LDL	Wald ratio	1	-0.0758183301682089	0.0285246719375194	(-0.13, -0.02)	0.00786079196060335	0.358459585866816
ITGA2	P17301	OID30570	LDL	Wald ratio	1	0.0130834494398568	0.0136051169938416	(-0.01, 0.04)	0.336222170937097	0.9678580615036
ITGBL1	O95965	OID30408	LDL	Inverse variance weighted	2	-0.00460493614024272	0.0173568138765896	(-0.04, 0.03)	0.790770668210994	0.998196599865227
ITIH4	Q14624	OID30762	LDL	Wald ratio	1	0.0056625668332224	0.0139287310203023	(-0.02, 0.03)	0.684346899876767	0.9678580615036
ITPA	Q9BY32	OID30082	LDL	Wald ratio	1	0.00250980218286077	0.00832686751350433	(-0.01, 0.02)	0.763101774035709	0.99438125706729
KHK	P50053	OID30241	LDL	Wald ratio	1	-0.00904901090763162	0.0157321227992876	(-0.04, 0.02)	0.565160604557832	0.9678580615036
KIAA0319	Q5VV43	OID31094	LDL	Wald ratio	1	-0.02057563645574	0.0232501096538645	(-0.07, 0.02)	0.376173115399361	0.9678580615036
KIR2DL2	P43627	OID31431	LDL	Wald ratio	1	-0.00708144507065975	0.0267343686159048	(-0.06, 0.05)	0.791100594415066	0.998196599865227
KIR2DS4	P43632	OID31432	LDL	Wald ratio	1	0.00861508906741181	0.0271610806542241	(-0.04, 0.06)	0.751103183519348	0.993983278377007
KLK15	Q9H2R5	OID31427	LDL	Wald ratio	1	-0.0102918849342952	0.0353473822851498	(-0.08, 0.06)	0.770925900251286	0.998196599865227
KLK7	P49862	OID30652	LDL	Wald ratio	1	0.0112765370933527	0.0192882677322227	(-0.03, 0.05)	0.558795236576741	0.9678580615036
KLKB1	P03952	OID30760	LDL	Wald ratio	1	-0.0205270829557126	0.0157273163252976	(-0.05, 0.01)	0.191829306523915	0.852439689623001
KLRK1	P26718	OID31082	LDL	Wald ratio	1	0.00209477411088037	0.0193436469225405	(-0.04, 0.04)	0.91376358046042	0.998196599865227
LAMB1	P07942	OID30280	LDL	Inverse variance weighted	2	-0.00537332279052246	0.00902600083337633	(-0.02, 0.01)	0.551632256988286	0.9678580615036
LCN15	Q6UWW0	OID31032	LDL	Wald ratio	1	-0.0182186845279665	0.00999559551774491	(-0.04, 0)	0.0683531979278709	0.76963265134521
LECT2	O14960	OID30320	LDL	Wald ratio	1	0.00796478528294646	0.00895534519313392	(-0.01, 0.03)	0.373794068038177	0.9678580615036
LEG1	Q6P5S2	OID30608	LDL	Wald ratio	1	-0.0137502715550842	0.021724125592629	(-0.06, 0.03)	0.526766707883834	0.9678580615036
LILRA3	Q8N6C8	OID30376	LDL	Wald ratio	1	-0.0194218854138382	0.00864744554976838	(-0.04, 0)	0.0247060619079319	0.636724239848178
LILRA6	Q6PI73	OID30346	LDL	Wald ratio	1	0.00324959431333122	0.00849039580908032	(-0.01, 0.02)	0.701914280352156	0.9678580615036
LPA	P08519	OID30747	LDL	Wald ratio	1	0.103699114718156	0.0227653081904692	(0.06, 0.15)	5.23512606780175e-06	0.00092661731400091
LRG1	P02750	OID30751	LDL	Wald ratio	1	-0.000389963642628773	0.0153948504492299	(-0.03, 0.03)	0.979791119143544	0.998196599865227
LRRC37A2	A6NM11	OID31440	LDL	Inverse variance weighted	2	-0.00665865759214571	0.0108722282704321	(-0.03, 0.01)	0.540242418462972	0.9678580615036
MAN2B2	Q9Y2E5	OID30306	LDL	Inverse variance weighted	2	-0.01382518854862	0.0103157716372358	(-0.03, 0.01)	0.180180602570586	0.844008508885428
MANSC4	A6NHS7	OID30141	LDL	Wald ratio	1	0.00151224489795918	0.00896320989934435	(-0.02, 0.02)	0.866019332995354	0.998196599865227
MBL2	P11226	OID30759	LDL	Wald ratio	1	0.00175235670883649	0.00746248810714162	(-0.01, 0.02)	0.814346857622662	0.998196599865227
MELTF	P08582	OID30347	LDL	Inverse variance weighted	2	0.00062045387911927	0.0196968196343145	(-0.04, 0.04)	0.974870627738221	0.998196599865227
MENT	Q9BUN1	OID30595	LDL	Wald ratio	1	-0.0159613600011192	0.0286687247308117	(-0.07, 0.04)	0.577697117573043	0.9678580615036
MOCS2	O96007	OID30638	LDL	Wald ratio	1	0.010475816922744	0.0172608742696386	(-0.02, 0.04)	0.54390988312839	0.9678580615036
MRI1	Q9BV20	OID30891	LDL	Wald ratio	1	-0.0110141241550875	0.0233656077641937	(-0.06, 0.03)	0.637368052139676	0.9678580615036
MST1	P26927	OID30713	LDL	Wald ratio	1	-0.0077890437351213	0.00894030617355518	(-0.03, 0.01)	0.383629755732434	0.9678580615036
MTHFSD	Q2M296	OID31305	LDL	Wald ratio	1	-0.0138000297574766	0.0116606306950006	(-0.04, 0.01)	0.236622142929558	0.89427749391039
MUC2	Q02817	OID30377	LDL	Wald ratio	1	0.0106156337700081	0.0206613071402425	(-0.03, 0.05)	0.607396763436329	0.9678580615036
NAGPA	Q9UK23	OID30643	LDL	Wald ratio	1	0.00758534685186841	0.0140700107829596	(-0.02, 0.04)	0.589807849899857	0.9678580615036
NAPRT	Q6XQN6	OID31114	LDL	Wald ratio	1	0.0248538011695906	0.0218717767186996	(-0.02, 0.07)	0.255813791009265	0.895916733897572
NCR3LG1	Q68D85	OID31490	LDL	Wald ratio	1	-0.0422868347070475	0.0289175212446489	(-0.1, 0.01)	0.143651977166462	0.832318329646027
NMI	Q13287	OID31378	LDL	Wald ratio	1	0.0121142768482289	0.0133829000260377	(-0.01, 0.04)	0.365356444010727	0.9678580615036
NPHS1	O60500	OID30540	LDL	Wald ratio	1	-0.0158298149627343	0.0295204706108452	(-0.07, 0.04)	0.591798361429934	0.9678580615036
NPTX2	P47972	OID30390	LDL	Wald ratio	1	-0.0232208036238571	0.0255883566814865	(-0.07, 0.03)	0.364155464795353	0.9678580615036
OLFM4	Q6UX06	OID30665	LDL	Wald ratio	1	-0.00149891023979986	0.0108043706158033	(-0.02, 0.02)	0.88966205493089	0.998196599865227
ORM1	P02763	OID30768	LDL	Wald ratio	1	-0.0256680489228881	0.0290232263956047	(-0.08, 0.03)	0.37648204285727	0.9678580615036
PCDH12	Q9NPG4	OID31045	LDL	Wald ratio	1	0.0043446587566383	0.0196405691666831	(-0.03, 0.04)	0.824930173921618	0.998196599865227
PCDH9	Q9HC56	OID31516	LDL	Wald ratio	1	-0.0143942355125265	0.0268277996814243	(-0.07, 0.04)	0.591584165877103	0.9678580615036
PCDHB15	Q9Y5E8	OID31377	LDL	Wald ratio	1	-0.000118597803235664	0.0175779742363769	(-0.03, 0.03)	0.99461674952125	0.998972099664217
PCSK7	Q16549	OID31410	LDL	Wald ratio	1	0.0213663831480043	0.0176893860463354	(-0.01, 0.06)	0.227099349271959	0.893257440469706
PDIA5	Q14554	OID31209	LDL	Wald ratio	1	0.000263006584704549	0.0252515529286872	(-0.05, 0.05)	0.991689814093925	0.998972099664217
PDZD2	O15018	OID30151	LDL	Wald ratio	1	-0.00796619318357575	0.0178618712068251	(-0.04, 0.03)	0.655605389686429	0.9678580615036
PECR	Q9BY49	OID30228	LDL	Wald ratio	1	-0.0152489886295859	0.0160074926207594	(-0.05, 0.02)	0.340784824567144	0.9678580615036
PENK	P01210	OID30666	LDL	Wald ratio	1	-0.016322738294275	0.022530544515789	(-0.06, 0.03)	0.468776293061275	0.9678580615036
PEPD	P12955	OID30688	LDL	Wald ratio	1	-0.00990240114094152	0.0255232388969259	(-0.06, 0.04)	0.698033881217824	0.9678580615036
PER3	P56645	OID30511	LDL	Wald ratio	1	-0.00388223507560616	0.023802364080512	(-0.05, 0.04)	0.870437401050076	0.998196599865227
PGLYRP2	Q96PD5	OID30742	LDL	Wald ratio	1	0.0186006097840119	0.00801982255834608	(0, 0.03)	0.0203771855766155	0.565880495692125
PGLYRP4	Q96LB8	OID30101	LDL	Wald ratio	1	-0.0149193793732887	0.0181781203168486	(-0.05, 0.02)	0.411798490087532	0.9678580615036
PI16	Q6UXB8	OID30676	LDL	Wald ratio	1	0.0081417172316916	0.0234386992599887	(-0.04, 0.05)	0.728319256540908	0.980760172007753
PINLYP	A6NC86	OID30651	LDL	Wald ratio	1	-0.00215202967258566	0.00963770397257085	(-0.02, 0.02)	0.823307649400104	0.998196599865227
PLB1	Q6P1J6	OID31110	LDL	Wald ratio	1	-0.0149447093209456	0.00907477887452373	(-0.03, 0)	0.0995909263270676	0.823383065578922
PON1	P27169	OID30704	LDL	Wald ratio	1	-0.000151740642043855	0.0122269545802751	(-0.02, 0.02)	0.990098236893337	0.998972099664217
PROCR	Q9UNN8	OID30149	LDL	Wald ratio	1	-0.0187817101582374	0.0131094336752373	(-0.04, 0.01)	0.151947416310854	0.833943959287477
PRR4	Q16378	OID30607	LDL	Wald ratio	1	0.0107906130997235	0.00952398894116995	(-0.01, 0.03)	0.257217179818773	0.895916733897572
PRSS53	Q2L4Q9	OID31093	LDL	Wald ratio	1	0.0179386935708035	0.00829522485887339	(0, 0.03)	0.0305771527610707	0.636724239848178
PSAPL1	Q6NUJ1	OID31473	LDL	Wald ratio	1	-0.00219424740821576	0.017082356813123	(-0.04, 0.03)	0.897791999430018	0.998196599865227
PSCA	O43653	OID31493	LDL	Wald ratio	1	0.00132078710812816	0.00628692696561362	(-0.01, 0.01)	0.833601573770404	0.998196599865227
PSTPIP2	Q9H939	OID30596	LDL	Wald ratio	1	-0.0261025023369526	0.0251470482490832	(-0.08, 0.02)	0.299272531195316	0.929319965290717
PTGR1	Q14914	OID30297	LDL	Wald ratio	1	-0.0105686459171482	0.0221187489332651	(-0.05, 0.03)	0.632782659688476	0.9678580615036
PTPRB	P23467	OID30324	LDL	Wald ratio	1	0.0041266359349335	0.0292085342376234	(-0.05, 0.06)	0.887647282465865	0.998196599865227
PTPRH	Q9HD43	OID31433	LDL	Wald ratio	1	-0.0134995561621005	0.00988312872506809	(-0.03, 0.01)	0.17196429769911	0.842400171769308
PYDC1	Q8WXC3	OID30202	LDL	Wald ratio	1	-0.00135322166559573	0.0236517734352512	(-0.05, 0.05)	0.954374419549044	0.998196599865227
REG3G	Q6UW15	OID31408	LDL	Wald ratio	1	-0.0196880307236637	0.0170217203258955	(-0.05, 0.01)	0.247418797308267	0.895916733897572
RIDA	P52758	OID30635	LDL	Wald ratio	1	0.00939721236889671	0.0208042672516741	(-0.03, 0.05)	0.651487720819972	0.9678580615036
RNASE1	P07998	OID30672	LDL	Wald ratio	1	-0.0149451494874246	0.0255735570425553	(-0.07, 0.04)	0.558952206456903	0.9678580615036
RNASE10	Q5GAN6	OID30238	LDL	Wald ratio	1	-0.00435104523553079	0.00941577681054133	(-0.02, 0.01)	0.644008485238802	0.9678580615036
RNASE4	P34096	OID30705	LDL	Wald ratio	1	0.0755779505668737	0.0318045842202047	(0.01, 0.14)	0.0174861699672775	0.538269927688368
RNASE6	Q93091	OID30689	LDL	Wald ratio	1	-0.00917479866676942	0.0168995404978422	(-0.04, 0.02)	0.587197102376622	0.9678580615036
ROBO4	Q8WZ75	OID30226	LDL	Wald ratio	1	-0.0139799644283207	0.0284139978091615	(-0.07, 0.04)	0.622712439301723	0.9678580615036
SAA4	P35542	OID30726	LDL	Wald ratio	1	0.00275655375833753	0.0228733014378452	(-0.04, 0.05)	0.904075965527916	0.998196599865227
SAT2	Q96F10	OID31306	LDL	Wald ratio	1	0.0293999543238439	0.0111626567635465	(0.01, 0.05)	0.00844408002577044	0.358459585866816
SBSN	Q6UWP8	OID30398	LDL	Wald ratio	1	0.00967143374237918	0.0118750860557712	(-0.01, 0.03)	0.415398301075189	0.9678580615036
SCN4B	Q8IWT1	OID30277	LDL	Wald ratio	1	0.00710171163871062	0.0131664401009646	(-0.02, 0.03)	0.589624826220456	0.9678580615036
SCPEP1	Q9HB40	OID30278	LDL	Wald ratio	1	-0.00793393971114538	0.0210688186949203	(-0.05, 0.03)	0.706491257651325	0.9678580615036
SDK2	Q58EX2	OID30662	LDL	Wald ratio	1	0.0046973956441398	0.0260603392453843	(-0.05, 0.06)	0.856955719612964	0.998196599865227
SELL	P14151	OID30752	LDL	Wald ratio	1	-0.0292489365427597	0.0192507390126585	(-0.07, 0.01)	0.128670157191358	0.832318329646027
SERPINA4	P29622	OID30774	LDL	Wald ratio	1	0.0100761041255032	0.0108616028714906	(-0.01, 0.03)	0.35357299482902	0.9678580615036
SERPINA6	P08185	OID30743	LDL	Wald ratio	1	-0.00659279991500866	0.0284103689429935	(-0.06, 0.05)	0.816494427684428	0.998196599865227
SERPINE2	P07093	OID30359	LDL	Wald ratio	1	-0.0297713405120475	0.019820036069598	(-0.07, 0.01)	0.133075658110844	0.832318329646027
SERPINF1	P36955	OID30757	LDL	Wald ratio	1	-0.0314016247536865	0.0327757795960824	(-0.1, 0.03)	0.338025406666652	0.9678580615036
SERPINI1	Q99574	OID30604	LDL	Wald ratio	1	0.0222615425381249	0.0185016172802281	(-0.01, 0.06)	0.228890641284166	0.89427749391039
SGSH	P51688	OID30341	LDL	Wald ratio	1	0.0128224156257538	0.00826078777379866	(0, 0.03)	0.120613772572121	0.832318329646027
SIGLEC8	Q9NYZ4	OID30261	LDL	Wald ratio	1	0.00114359693217025	0.0163925619711729	(-0.03, 0.03)	0.944382169351099	0.998196599865227
SLURP1	P55000	OID30404	LDL	Wald ratio	1	0.00122466814376739	0.021386789777115	(-0.04, 0.04)	0.954335827748405	0.998196599865227
SNX15	Q9NRS6	OID30644	LDL	Wald ratio	1	0.00693227400846753	0.0110752828653513	(-0.01, 0.03)	0.531365463632872	0.9678580615036
SOD3	P08294	OID30683	LDL	Wald ratio	1	0.00867077338481406	0.0135305329820122	(-0.02, 0.04)	0.521633046508095	0.9678580615036
SPAG1	Q07617	OID30979	LDL	Wald ratio	1	-0.00760984459797074	0.0112792964901745	(-0.03, 0.01)	0.499883102923316	0.9678580615036
SPINK2	P20155	OID30627	LDL	Wald ratio	1	-0.0328686251390803	0.0252291434866123	(-0.08, 0.02)	0.19264173776791	0.852439689623001
SPINK8	P0C7L1	OID30153	LDL	Wald ratio	1	-0.0252369632521201	0.0215448377978194	(-0.07, 0.02)	0.24145033540617	0.89427749391039
SPRR3	Q9UBC9	OID31131	LDL	Wald ratio	1	-0.00690331927537033	0.0226214110757104	(-0.05, 0.04)	0.760238590124612	0.99438125706729
STAB2	Q8WWQ8	OID30401	LDL	Wald ratio	1	0.00492254733218589	0.028213577637857	(-0.05, 0.06)	0.86149263961512	0.998196599865227
STX7	O15400	OID30560	LDL	Wald ratio	1	-0.00216977868293336	0.0121568214678534	(-0.03, 0.02)	0.858344141331703	0.998196599865227
SUGP1	Q8IWZ8	OID31524	LDL	Wald ratio	1	-0.0114610686277989	0.0269452379262624	(-0.06, 0.04)	0.670583938603331	0.9678580615036
SUSD4	Q5VX71	OID31398	LDL	Wald ratio	1	0.0108915335916958	0.0237214877522164	(-0.04, 0.06)	0.646132129236317	0.9678580615036
SUSD5	O60279	OID30650	LDL	Inverse variance weighted	2	0.00661775603343125	0.0147424478190564	(-0.02, 0.04)	0.653510098450307	0.9678580615036
TCN1	P20061	OID30687	LDL	Wald ratio	1	0.0261270548489432	0.0296822304491386	(-0.03, 0.08)	0.378737185548658	0.9678580615036
TCTN3	Q6NUS6	OID30326	LDL	Wald ratio	1	0.00347353309935633	0.0128011521736091	(-0.02, 0.03)	0.786125431108754	0.998196599865227
TF	P02787	OID30783	LDL	Wald ratio	1	-0.0189805629503733	0.0153786821134052	(-0.05, 0.01)	0.217123700413155	0.87842045652865
TGOLN2	O43493	OID30691	LDL	Wald ratio	1	0.00184668978871513	0.0112823085690475	(-0.02, 0.02)	0.869982956663342	0.998196599865227
THTPA	Q9BU02	OID31375	LDL	Wald ratio	1	-0.00377089502079965	0.0134401472627417	(-0.03, 0.02)	0.77904063367586	0.998196599865227
TLR1	Q15399	OID30532	LDL	Wald ratio	1	0.00999738181022423	0.0234378785628874	(-0.04, 0.06)	0.669708530225175	0.9678580615036
TMEM132A	Q24JP5	OID30287	LDL	Wald ratio	1	0.00923656915589513	0.014698205034277	(-0.02, 0.04)	0.529732263006381	0.9678580615036
TNN	Q9UQP3	OID30412	LDL	Inverse variance weighted	2	0.00501335805243353	0.0124965142936408	(-0.02, 0.03)	0.688287224659532	0.9678580615036
TOR1AIP1	Q5JTV8	OID30195	LDL	Wald ratio	1	-0.000531855461785332	0.010140623818117	(-0.02, 0.02)	0.958171726383112	0.998196599865227
TP53I3	Q53FA7	OID30632	LDL	Wald ratio	1	-0.0136946078055583	0.0155083542326043	(-0.04, 0.02)	0.377210804020356	0.9678580615036
TPK1	Q9H3S4	OID30338	LDL	Wald ratio	1	0.00986994462738122	0.0194202811721575	(-0.03, 0.05)	0.611292952344564	0.9678580615036
TPSD1	Q9BZJ3	OID30982	LDL	Wald ratio	1	0.017472896100878	0.0292733224884057	(-0.04, 0.07)	0.55058213247527	0.9678580615036
TREH	O43280	OID30388	LDL	Wald ratio	1	0.00345510180952741	0.00829767092511894	(-0.01, 0.02)	0.677121592803102	0.9678580615036
TRIM58	Q8NG06	OID31429	LDL	Wald ratio	1	-0.000443623328013649	0.0204442175990492	(-0.04, 0.04)	0.982687895630033	0.998196599865227
TSPAN8	P19075	OID31470	LDL	Wald ratio	1	0.0185807035828393	0.0134206974320422	(-0.01, 0.04)	0.166211153955993	0.842400171769308
TTF2	Q9UNY4	OID30942	LDL	Wald ratio	1	0.00641295639958854	0.0153779265905151	(-0.02, 0.04)	0.676661236481622	0.9678580615036
UROD	P06132	OID30603	LDL	Wald ratio	1	-0.0265040537851191	0.0139058760415675	(-0.05, 0)	0.0566552995563391	0.742019343865569
VIT	Q6UXI7	OID30334	LDL	Inverse variance weighted	3	-0.00137164188985548	0.01306149841839	(-0.03, 0.02)	0.916364596782783	0.998196599865227
VNN1	O95497	OID30711	LDL	Inverse variance weighted	3	0.0145154897234048	0.00732674206365695	(0, 0.03)	0.0475726996741508	0.713462198192903
VSIG10	Q8N0Z9	OID31400	LDL	Wald ratio	1	0.000332537052107856	0.00992628087461716	(-0.02, 0.02)	0.973275332177019	0.998196599865227
VSIG10L	Q86VR7	OID30189	LDL	Wald ratio	1	-0.023162660916559	0.0272075361670244	(-0.08, 0.03)	0.394584653006953	0.9678580615036
ZFYVE19	Q96K21	OID31452	LDL	Wald ratio	1	0.00777036179662	0.0202274077766419	(-0.03, 0.05)	0.700867160988373	0.9678580615036
ZP3	P21754	OID30265	LDL	Wald ratio	1	0.0111279404200215	0.00774444659211776	(0, 0.03)	0.150748424085076	0.833943959287477
ACP5	P13686	OID20314	HDL	Wald ratio	1	0.0174098696780006	0.0189794808866245	(-0.02, 0.05)	0.358985682045313	0.850039675210976
ACP6	Q9NPH0	OID21432	HDL	Wald ratio	1	-0.0015504261166477	0.00662613700506158	(-0.01, 0.01)	0.814995516594334	0.987780318737291
ACVRL1	P37023	OID20999	HDL	Wald ratio	1	0.0678857949221448	0.0283291459631387	(0.01, 0.12)	0.0165604723147257	0.262556227733713
ADA	P00813	OID20645	HDL	Wald ratio	1	0.0173107718493817	0.0145314019730443	(-0.01, 0.05)	0.233548994703201	0.775891738391791
ADAM15	Q13444	OID20109	HDL	Wald ratio	1	-0.0282447638682826	0.0110592689647199	(-0.05, -0.01)	0.0106510101750045	0.209469866775088
ADAM22	Q9P0K1	OID21001	HDL	Wald ratio	1	-0.0149678634769755	0.0162757980583406	(-0.05, 0.02)	0.357761284250269	0.850039675210976
ADAM23	O75077	OID20651	HDL	Wald ratio	1	-0.0079703848702567	0.0128579275948661	(-0.03, 0.02)	0.53533614304475	0.902423783989722
ADAM8	P78325	OID21039	HDL	Wald ratio	1	-0.0231563997043022	0.0165074186394407	(-0.06, 0.01)	0.160680230399941	0.718257293179085
ADAMTS13	Q76LX8	OID20249	HDL	Wald ratio	1	-0.0266741979213737	0.0289286413616508	(-0.08, 0.03)	0.356492684645183	0.850039675210976
ADAMTS8	Q9UP79	OID21502	HDL	Wald ratio	1	-0.0189577591249226	0.0156133031453491	(-0.05, 0.01)	0.224669246779296	0.769270127947357
ADGRB3	O60242	OID20974	HDL	Wald ratio	1	-0.00316352332631556	0.00990741758694804	(-0.02, 0.02)	0.749492535861491	0.961305643822347
ALDH3A1	P30838	OID20512	HDL	Wald ratio	1	0.0249845046247735	0.0197094815803693	(-0.01, 0.06)	0.204926950323263	0.759624506957434
ALPP	P05187	OID21383	HDL	Wald ratio	1	0.0144601390549167	0.0186757643511657	(-0.02, 0.05)	0.438769399694681	0.867809178027574
AMN	Q9BXJ7	OID20492	HDL	Wald ratio	1	0.0192959952111426	0.019025731200439	(-0.02, 0.06)	0.310484855547836	0.83521583590325
AMY2A	P04746	OID20333	HDL	Wald ratio	1	-0.0258223154051317	0.0221063140929642	(-0.07, 0.02)	0.242767709051908	0.784838073099318
AMY2B	P19961	OID20340	HDL	Wald ratio	1	-0.0235893159609121	0.020194657980456	(-0.06, 0.02)	0.242767709051908	0.784838073099318
ANG	P03950	OID20403	HDL	Wald ratio	1	0.0128122455337412	0.0164983416556596	(-0.02, 0.05)	0.437407915335235	0.867809178027574
ANGPTL1	O95841	OID20211	HDL	Wald ratio	1	0.0564897774796542	0.0242608094511256	(0.01, 0.1)	0.0198888866057068	0.27704099659616
ANGPTL3	Q9Y5C1	OID20407	HDL	Wald ratio	1	0.0880460774395291	0.0237648631603842	(0.04, 0.13)	0.000211486927754486	0.0149732744850176
ANGPTL4	Q9BY76	OID20703	HDL	Wald ratio	1	0.0869674957115452	0.024503943348412	(0.04, 0.13)	0.000386517282147287	0.024877657796389
ANGPTL7	O43827	OID21412	HDL	Wald ratio	1	-0.0151521163035239	0.0174279839873954	(-0.05, 0.02)	0.384621260610822	0.861746368710324
ANPEP	P15144	OID20350	HDL	Wald ratio	1	0.00545604329656181	0.0184002204109245	(-0.03, 0.04)	0.766832583065117	0.969233058344178
AOC3	Q16853	OID20389	HDL	Wald ratio	1	-0.0295578296816704	0.0191567823430663	(-0.07, 0.01)	0.122844524598293	0.63353613529406
APEX1	P27695	OID21434	HDL	Wald ratio	1	-0.0380346746737418	0.0283943523326625	(-0.09, 0.02)	0.180402916363416	0.734871668978161
APOH	P02749	OID21072	HDL	Wald ratio	1	-0.0171286053283199	0.0221122982391783	(-0.06, 0.03)	0.438564854067821	0.867809178027574
ARSA	P15289	OID21138	HDL	Wald ratio	1	-0.0207723617337674	0.0238667046654463	(-0.07, 0.03)	0.384109726979635	0.861746368710324
ARSB	P15848	OID21331	HDL	Wald ratio	1	0.00877972573744293	0.0216360556608866	(-0.03, 0.05)	0.684895863871367	0.928442304264854
ART3	Q13508	OID20346	HDL	Wald ratio	1	0.00547988615426662	0.0237605846845446	(-0.04, 0.05)	0.817602831150194	0.987780318737291
ASAH2	Q9NR71	OID20996	HDL	Wald ratio	1	0.0146987366375121	0.00876679243125822	(0, 0.03)	0.0936133066748814	0.576332357615791
B4GALT1	P15291	OID20780	HDL	Wald ratio	1	-0.0219677426198381	0.0217553541310874	(-0.06, 0.02)	0.312609049841441	0.83521583590325
BLMH	Q13867	OID20336	HDL	Wald ratio	1	-0.0158350915021554	0.0139185929147086	(-0.04, 0.01)	0.255248524141493	0.803182022631897
BPIFB1	Q8TDL5	OID20308	HDL	Wald ratio	1	0.0425733746911067	0.0210429268460493	(0, 0.08)	0.0430558371549263	0.419315815189908
BST1	Q10588	OID21051	HDL	Wald ratio	1	0.0235644572998245	0.0091768312094669	(0.01, 0.04)	0.0102340070449017	0.207019342508298
BTC	P35070	OID21199	HDL	Wald ratio	1	-0.00922707949899832	0.0111816945453361	(-0.03, 0.01)	0.409260837393127	0.865652450048648
BTN3A2	P78410	OID20540	HDL	Wald ratio	1	0.0101183189719729	0.012216608588859	(-0.01, 0.03)	0.407532969261278	0.865652450048648
C1QA	P02745	OID20654	HDL	Wald ratio	1	-0.0101861390918329	0.0180827078847624	(-0.05, 0.03)	0.573224980294269	0.913728458069292
CA12	O43570	OID21344	HDL	Wald ratio	1	-0.00218319305128055	0.019265542887738	(-0.04, 0.04)	0.909775967421981	0.99055263389117
CA13	Q8N1Q1	OID20225	HDL	Wald ratio	1	0.042644656266555	0.0272905498771918	(-0.01, 0.1)	0.118142887615617	0.63353613529406
CA4	P22748	OID20241	HDL	Wald ratio	1	-0.0208016062891401	0.0171409024851333	(-0.05, 0.01)	0.224913723849015	0.769270127947357
CA5A	P35218	OID20075	HDL	Wald ratio	1	0.0098657898303671	0.0115801690073296	(-0.01, 0.03)	0.394238735809862	0.865652450048648
CA6	P23280	OID21096	HDL	Wald ratio	1	-0.00806849342367477	0.0146654643284177	(-0.04, 0.02)	0.582203015956795	0.917256235606989
CAPG	P40121	OID21431	HDL	Wald ratio	1	0.00978079419420446	0.00906487616279143	(-0.01, 0.03)	0.280597916641536	0.834993938768715
CCL13	Q99616	OID20655	HDL	Inverse variance weighted	2	-0.00823650030768351	0.0236447434082188	(-0.05, 0.04)	0.727581986411734	0.940014683174284
CCL14	Q16627	OID20401	HDL	Wald ratio	1	0.0105074295929153	0.0114394348584359	(-0.01, 0.03)	0.358343038855322	0.850039675210976
CCL15	Q16663	OID20328	HDL	Wald ratio	1	-0.00873689646667078	0.00700786211999753	(-0.02, 0)	0.212497324779436	0.769270127947357
CCL16	O15467	OID20334	HDL	Wald ratio	1	0.0090985686402082	0.00714294079375407	(0, 0.02)	0.20273973170761	0.758518678743674
CCL17	Q92583	OID20745	HDL	Wald ratio	1	0.0614259789083273	0.0266975982335814	(0.01, 0.11)	0.0214026315553627	0.285906851720694
CCL18	P55774	OID20395	HDL	Wald ratio	1	-0.0154111072190555	0.0154271531028529	(-0.05, 0.01)	0.317814120328342	0.836477312983146
CCL23	P55773	OID20693	HDL	Wald ratio	1	-0.0146670079078302	0.0164525956740453	(-0.05, 0.02)	0.372676673366945	0.859061099733585
CCL24	O00175	OID20772	HDL	Inverse variance weighted	2	0.0127679821968907	0.0108207804013001	(-0.01, 0.03)	0.238020014972878	0.779953994443917
CCL25	O15444	OID20674	HDL	Wald ratio	1	0.00947361572727229	0.014731161377068	(-0.02, 0.04)	0.520158957040525	0.885270532655509
CCL3	P10147	OID20610	HDL	Wald ratio	1	0.00237247804329329	0.0182901684635147	(-0.03, 0.04)	0.896793262435754	0.99055263389117
CCL4	P13236	OID20695	HDL	Wald ratio	1	0.0265536481986073	0.0277247048138056	(-0.03, 0.08)	0.338183158453662	0.850039675210976
CCL5	P13501	OID20412	HDL	Wald ratio	1	-0.0203967767909049	0.0248357151961501	(-0.07, 0.03)	0.411493661937654	0.865652450048648
CCL8	P80075	OID21466	HDL	Wald ratio	1	0.000179066752529275	0.00626914538460235	(-0.01, 0.01)	0.977212975085785	0.991100452303593
CCN3	P48745	OID20299	HDL	Wald ratio	1	-0.0158140744889558	0.0235578285633836	(-0.06, 0.03)	0.502037432757591	0.885108136629373
CCN4	O95388	OID21444	HDL	Inverse variance weighted	2	0.00223304839275331	0.0162468890777186	(-0.03, 0.03)	0.890679320371431	0.99055263389117
CCS	O14618	OID20973	HDL	Wald ratio	1	0.00901868966298849	0.0185894662009705	(-0.03, 0.05)	0.627569559898858	0.923279113491125
CD109	Q6YHK3	OID21108	HDL	Wald ratio	1	-0.0016647384531316	0.00906938793806379	(-0.02, 0.02)	0.85436196675659	0.99055263389117
CD14	P08571	OID20378	HDL	Wald ratio	1	-0.0077145687579881	0.02091350521761	(-0.05, 0.03)	0.712217351269044	0.936876863837781
CD160	O95971	OID20647	HDL	Wald ratio	1	0.00406719142254183	0.0194556324575178	(-0.03, 0.04)	0.834409549224449	0.987780318737291
CD164	Q04900	OID21080	HDL	Wald ratio	1	0.00154413925359697	0.024618280883421	(-0.05, 0.05)	0.949986861440417	0.991100452303593
CD177	Q8N6Q3	OID21119	HDL	Wald ratio	1	-0.0251115088003217	0.0347989366639943	(-0.09, 0.04)	0.470529904435018	0.879730142645176
CD200R1	Q8TD46	OID20595	HDL	Wald ratio	1	-0.00756176411893834	0.00705339681272629	(-0.02, 0.01)	0.283686745916977	0.834993938768715
CD207	Q9UJ71	OID21298	HDL	Wald ratio	1	-0.0221943404168844	0.0163194565406724	(-0.05, 0.01)	0.173832260095744	0.732578810403493
CD209	Q9NNX6	OID20262	HDL	Wald ratio	1	-0.0087732854350945	0.0211001344313779	(-0.05, 0.03)	0.677561577275107	0.928442304264854
CD244	Q9BZW8	OID20628	HDL	Wald ratio	1	0.0203515434431169	0.0226607613745428	(-0.02, 0.06)	0.369134270309408	0.856699727939623
CD27	P26842	OID21527	HDL	Wald ratio	1	0.000617553219472494	0.0238951176414157	(-0.05, 0.05)	0.979381506296295	0.991100452303593
CD274	Q9NZQ7	OID20966	HDL	Wald ratio	1	0.00707041318698724	0.0150947974982134	(-0.02, 0.04)	0.639498092535559	0.928442304264854
CD276	Q5ZPR3	OID20680	HDL	Wald ratio	1	0.00755527645749353	0.00816151254437158	(-0.01, 0.02)	0.35459144353358	0.850039675210976
CD2AP	Q9Y5K6	OID20177	HDL	Wald ratio	1	-0.000310224490559198	0.0282881408107898	(-0.06, 0.06)	0.991250101174923	0.994058175115928
CD300C	Q08708	OID21010	HDL	Wald ratio	1	-0.0100686432456232	0.0109678180379966	(-0.03, 0.01)	0.35860997378301	0.850039675210976
CD300E	Q496F6	OID21418	HDL	Wald ratio	1	-0.0429682536890109	0.0151561708956639	(-0.07, -0.01)	0.00458208666748272	0.118483024320137
CD300LF	Q8TDQ1	OID21469	HDL	Wald ratio	1	-0.0140056640945658	0.00702251682810704	(-0.03, 0)	0.0461090344246129	0.424134187227394
CD302	Q8IX05	OID21328	HDL	Wald ratio	1	-0.0590358675804726	0.0244770538308218	(-0.11, -0.01)	0.0158702355165452	0.26130527315614
CD33	P20138	OID21472	HDL	Wald ratio	1	0.00049034897576032	0.00887491920839617	(-0.02, 0.02)	0.955938425708404	0.991100452303593
CD38	P28907	OID21316	HDL	Wald ratio	1	-0.0209010074906659	0.0249316707012996	(-0.07, 0.03)	0.401844490843722	0.865652450048648
CD4	P01730	OID20584	HDL	Wald ratio	1	0.00258387390296164	0.0300272975432211	(-0.06, 0.06)	0.931426009837117	0.991100452303593
CD40	P25942	OID20724	HDL	Wald ratio	1	0.0148131882520852	0.0214077333019078	(-0.03, 0.06)	0.488965584645709	0.879730142645176
CD48	P09326	OID20692	HDL	Wald ratio	1	0.00708992788760947	0.0175533970991835	(-0.03, 0.04)	0.686281614502527	0.928442304264854
CD55	P08174	OID20377	HDL	Wald ratio	1	0.0162355179238496	0.0231811280465168	(-0.03, 0.06)	0.483692192153245	0.879730142645176
CD59	P13987	OID20339	HDL	Wald ratio	1	0.0215112260001251	0.0303704475807292	(-0.04, 0.08)	0.47876228934633	0.879730142645176
CD6	P30203	OID20649	HDL	Wald ratio	1	0.00023622543025569	0.0108947962591676	(-0.02, 0.02)	0.982701295928139	0.991100452303593
CD70	P32970	OID20599	HDL	Inverse variance weighted	2	-0.0198821772242485	0.0117110884325078	(-0.04, 0)	0.0895601669316391	0.576332357615791
CDH15	P55291	OID21005	HDL	Wald ratio	1	-0.0238501361535052	0.0129704420239377	(-0.05, 0)	0.0659436172545772	0.529600503424173
CDH17	Q12864	OID20134	HDL	Wald ratio	1	0.0481498923082539	0.0256726901033111	(0, 0.1)	0.0607198899885682	0.517947977251883
CDH6	P55285	OID20157	HDL	Wald ratio	1	0.00282264808426408	0.0130335839617423	(-0.02, 0.03)	0.828545571961393	0.987780318737291
CDHR5	Q9HBB8	OID20193	HDL	Inverse variance weighted	2	-0.0109604258109676	0.010667477063245	(-0.03, 0.01)	0.304203036477712	0.83521583590325
CEACAM1	P13688	OID21528	HDL	Wald ratio	1	0.00542488429249172	0.0250061245294649	(-0.04, 0.05)	0.828253370378684	0.987780318737291
CEACAM21	Q3KPI0	OID20548	HDL	Wald ratio	1	-0.011834511090073	0.00767307952393833	(-0.03, 0)	0.122990562534095	0.63353613529406
CES1	P23141	OID20244	HDL	Wald ratio	1	-0.00131881365080208	0.01451393128589	(-0.03, 0.03)	0.927599571750083	0.991100452303593
CGREF1	Q99674	OID20152	HDL	Wald ratio	1	0.0284160028208614	0.017798359446406	(-0.01, 0.06)	0.110365650258997	0.626209830559911
CHGB	P05060	OID21038	HDL	Wald ratio	1	-0.0113123489293641	0.0106588252208215	(-0.03, 0.01)	0.288547715628911	0.83521583590325
CHI3L1	P36222	OID20399	HDL	Wald ratio	1	0.00373707623004644	0.0139238307277037	(-0.02, 0.03)	0.788395858145477	0.979270644854382
CHIT1	Q13231	OID20312	HDL	Wald ratio	1	-0.00467471253444835	0.00677273591181222	(-0.02, 0.01)	0.490052621487667	0.879730142645176
CHL1	O00533	OID20366	HDL	Wald ratio	1	0.0165684742094505	0.0182934160711091	(-0.02, 0.05)	0.365090979034133	0.854566290301065
CLEC10A	Q8IUN9	OID20928	HDL	Wald ratio	1	-0.00914738654464816	0.0156409095168192	(-0.04, 0.02)	0.558657153337888	0.913728458069292
CLEC1A	Q8NC01	OID20099	HDL	Wald ratio	1	0.0101456728117388	0.0253231558788161	(-0.04, 0.06)	0.688679269877518	0.928442304264854
CLEC5A	Q9NY25	OID20165	HDL	Wald ratio	1	0.0137099352345779	0.0196975745656287	(-0.02, 0.05)	0.486415370506547	0.879730142645176
CLEC7A	Q9BXN2	OID20636	HDL	Inverse variance weighted	2	-0.00633646230313445	0.00787724164838169	(-0.02, 0.01)	0.421165332677163	0.867809178027574
CLMP	Q9H6B4	OID21419	HDL	Wald ratio	1	-0.0640180211293032	0.0259217933221355	(-0.11, -0.01)	0.0135241450521341	0.233538895046608
CLPS	P04118	OID21156	HDL	Wald ratio	1	-0.0136549472999056	0.0167196728759655	(-0.05, 0.02)	0.414100217414238	0.86712521781562
CLSTN2	Q9H4D0	OID20664	HDL	Wald ratio	1	-0.0204143268721597	0.0223855582448026	(-0.06, 0.02)	0.361799341857427	0.853846446783527
CLUL1	Q15846	OID20198	HDL	Wald ratio	1	-0.0054680552843825	0.0148847660001365	(-0.03, 0.02)	0.713351123247087	0.936876863837781
CNDP1	Q96KN2	OID20347	HDL	Wald ratio	1	0.048032816916152	0.0283848005862033	(-0.01, 0.1)	0.0906074613458769	0.576332357615791
CNPY4	Q8N129	OID21317	HDL	Wald ratio	1	-0.00302373528383261	0.02793813381513	(-0.06, 0.05)	0.913813501962089	0.99055263389117
CNTN1	Q12860	OID20307	HDL	Wald ratio	1	-0.0157037938243257	0.0248455396003975	(-0.06, 0.03)	0.527349721157408	0.893214360237907
CNTN2	Q02246	OID21426	HDL	Wald ratio	1	0.0137960768255518	0.00870807707754215	(0, 0.03)	0.113128853345112	0.63306180370624
CNTN3	Q9P232	OID21092	HDL	Wald ratio	1	0.033779718521034	0.0186342855861369	(0, 0.07)	0.069866933209488	0.533808078912936
CNTN4	Q8IWV2	OID21117	HDL	Wald ratio	1	-0.0109888519030273	0.0251114495666374	(-0.06, 0.04)	0.661673915990993	0.928442304264854
CNTN5	O94779	OID21006	HDL	Wald ratio	1	-0.018372427632949	0.0230381855701331	(-0.06, 0.03)	0.425173941536207	0.867809178027574
CNTNAP2	Q9UHC6	OID20556	HDL	Wald ratio	1	-0.00953346203965515	0.0147762877529455	(-0.04, 0.02)	0.518806304638961	0.885270532655509
COMT	P21964	OID20086	HDL	Wald ratio	1	0.0191638202449055	0.0155617291930038	(-0.01, 0.05)	0.218146707627138	0.769270127947357
CPA2	P48052	OID21060	HDL	Wald ratio	1	-0.0192652661539868	0.020153281717173	(-0.06, 0.02)	0.339104102246919	0.850039675210976
CPPED1	Q9BRF8	OID21053	HDL	Inverse variance weighted	2	-0.00796412040535806	0.0114817156412129	(-0.03, 0.01)	0.487911107044545	0.879730142645176
CPVL	Q9H3G5	OID21435	HDL	Wald ratio	1	0.00900329667212839	0.015583550238796	(-0.02, 0.04)	0.563437227165244	0.913728458069292
CPXM1	Q96SM3	OID21479	HDL	Wald ratio	1	0.000490368727023116	0.0157894494747383	(-0.03, 0.03)	0.975224294545447	0.991100452303593
CREG1	O75629	OID21515	HDL	Wald ratio	1	0.00432251345641317	0.0289400974983389	(-0.05, 0.06)	0.881269014248042	0.99055263389117
CRELD2	Q6UXH1	OID20751	HDL	Wald ratio	1	-0.0226105543069347	0.0166116637572945	(-0.06, 0.01)	0.173474124294014	0.732578810403493
CRHBP	P24387	OID20747	HDL	Wald ratio	1	0.00771982376513154	0.0143848009764672	(-0.02, 0.04)	0.591498817968449	0.919554642462268
CRISP2	P16562	OID21456	HDL	Wald ratio	1	0.0256361560719089	0.0110283245435859	(0, 0.05)	0.0200947524690114	0.27704099659616
CRNN	Q9UBG3	OID21427	HDL	Wald ratio	1	-0.0117397430217102	0.0140335844040762	(-0.04, 0.02)	0.402847644637178	0.865652450048648
CRTAC1	Q9NQ79	OID20279	HDL	Wald ratio	1	0.00957158279624297	0.0216811933554739	(-0.03, 0.05)	0.658873230560441	0.928442304264854
CRTAM	O95727	OID20914	HDL	Wald ratio	1	0.021761584087767	0.0242882822925636	(-0.03, 0.07)	0.370268526482379	0.856699727939623
CST3	P01034	OID20400	HDL	Wald ratio	1	-0.0113371593106652	0.026508257587987	(-0.06, 0.04)	0.668881154310396	0.928442304264854
CST5	P28325	OID20995	HDL	Wald ratio	1	-0.00568304555019679	0.0113254084616698	(-0.03, 0.02)	0.615810972100668	0.923279113491125
CST7	O76096	OID20704	HDL	Wald ratio	1	-0.0169147485891827	0.0125679517257413	(-0.04, 0.01)	0.178346513979124	0.734124022658256
CSTB	P04080	OID20294	HDL	Wald ratio	1	0.0037153933008058	0.00857643629475298	(-0.01, 0.02)	0.664862609915649	0.928442304264854
CTRB1	P17538	OID21150	HDL	Wald ratio	1	0.0236199947061405	0.0143364191843212	(0, 0.05)	0.0994446571562364	0.596667942937418
CTRC	Q99895	OID20752	HDL	Wald ratio	1	-0.00074117063689493	0.0234419258758052	(-0.05, 0.05)	0.97477723892471	0.991100452303593
CTSB	P07858	OID20276	HDL	Wald ratio	1	0.016823796920762	0.0166234180616385	(-0.02, 0.05)	0.311512229756868	0.83521583590325
CTSC	P53634	OID20679	HDL	Inverse variance weighted	2	0.0211245839199017	0.0214351886580333	(-0.02, 0.06)	0.324373824677752	0.844325984822973
CTSD	P07339	OID20358	HDL	Wald ratio	1	-0.0468840482612774	0.0232544320095078	(-0.09, 0)	0.043785978018326	0.419315815189908
CTSH	P09668	OID20113	HDL	Wald ratio	1	-0.00590140264404357	0.00828947054997206	(-0.02, 0.01)	0.476517097890175	0.879730142645176
CTSS	P25774	OID21056	HDL	Wald ratio	1	0.0134582607760937	0.0154026443082876	(-0.02, 0.04)	0.382247331249081	0.861746368710324
CX3CL1	P78423	OID20976	HDL	Wald ratio	1	-0.0186951733778133	0.0210168033172015	(-0.06, 0.02)	0.373715845646814	0.859061099733585
CXCL1	P09341	OID20762	HDL	Wald ratio	1	0.00680456549507602	0.0144414489187657	(-0.02, 0.04)	0.637510044257829	0.928442304264854
CXCL11	O14625	OID21042	HDL	Wald ratio	1	0.022716263034029	0.0244406099437395	(-0.03, 0.07)	0.352657237447309	0.850039675210976
CXCL5	P42830	OID20207	HDL	Wald ratio	1	-0.00199939350355667	0.0207529220132216	(-0.04, 0.04)	0.923248362209446	0.991100452303593
CXCL6	P80162	OID20613	HDL	Wald ratio	1	0.00880502135193238	0.0157520192734831	(-0.02, 0.04)	0.576177205974382	0.913728458069292
DDX58	O95786	OID21226	HDL	Wald ratio	1	-0.0102759737458223	0.0210121146578156	(-0.05, 0.03)	0.624806329979245	0.923279113491125
DKK3	Q9UBP4	OID20264	HDL	Wald ratio	1	0.0108938921187905	0.0228941165907203	(-0.03, 0.06)	0.634189749649997	0.925786273715872
DKKL1	Q9UK85	OID21313	HDL	Wald ratio	1	-0.00200901727861771	0.00642761879049676	(-0.01, 0.01)	0.754614883216271	0.964377396287535
DLK1	P80370	OID20295	HDL	Wald ratio	1	-0.021251121563159	0.0140256449821598	(-0.05, 0.01)	0.129731433153592	0.642306676033169
DPEP1	P16444	OID20897	HDL	Inverse variance weighted	2	0.00226140959771809	0.00961927960175474	(-0.02, 0.02)	0.814137818554712	0.987780318737291
DPEP2	Q9H4A9	OID21305	HDL	Wald ratio	1	-0.046842352388778	0.0116761797159291	(-0.07, -0.02)	6.02607193354947e-05	0.00500566863454321
DPP7	Q9UHL4	OID20142	HDL	Wald ratio	1	0.0357679894507544	0.0166618522377077	(0, 0.07)	0.03181721460439	0.375443132331801
DPT	Q07507	OID20278	HDL	Wald ratio	1	0.0198660167703356	0.021128046750856	(-0.02, 0.06)	0.347080339766049	0.850039675210976
DRAXIN	Q8NBI3	OID20917	HDL	Wald ratio	1	0.0183905852115648	0.0266908825356481	(-0.03, 0.07)	0.490809895967294	0.879730142645176
DSG3	P32926	OID21460	HDL	Wald ratio	1	0.0245397535531275	0.0167836348760627	(-0.01, 0.06)	0.143707262573228	0.673036165006106
EDAR	Q9UNE0	OID20525	HDL	Wald ratio	1	-0.0436021866788149	0.0276226256812538	(-0.1, 0.01)	0.114451851517512	0.63306180370624
EFNA1	P20827	OID21125	HDL	Wald ratio	1	-0.00872577449198519	0.0196307309673805	(-0.05, 0.03)	0.656684274249146	0.928442304264854
ENPP5	Q9UJA9	OID20736	HDL	Wald ratio	1	0.00985181846428348	0.0107142104652543	(-0.01, 0.03)	0.35782913128689	0.850039675210976
ENPP7	Q6UWV6	OID20689	HDL	Wald ratio	1	-0.0147726241517729	0.0081637289840768	(-0.03, 0)	0.0703665812746129	0.533808078912936
ENTPD5	O75356	OID20104	HDL	Wald ratio	1	-0.00273463952645794	0.00768135663401184	(-0.02, 0.01)	0.721833100523899	0.939990844394098
ENTPD6	O75354	OID20100	HDL	Wald ratio	1	0.00892983624557314	0.0293702722040473	(-0.05, 0.07)	0.761094857338389	0.967423983834075
ERBB2	P04626	OID21520	HDL	Wald ratio	1	0.0150585330583454	0.0277076713906454	(-0.04, 0.07)	0.586800157211339	0.917256235606989
F7	P08709	OID20372	HDL	Wald ratio	1	-0.0165917223037166	0.010860247042211	(-0.04, 0)	0.126575080770646	0.637789503376041
FAM3B	P58499	OID21372	HDL	Wald ratio	1	-0.00316644529822341	0.0108046817197208	(-0.02, 0.02)	0.769474502572089	0.9693735726353
FAS	P25445	OID20316	HDL	Wald ratio	1	0.0387639319475944	0.0252026591207008	(-0.01, 0.09)	0.124026863115373	0.63353613529406
FCAR	P24071	OID20564	HDL	Inverse variance weighted	2	-0.00276646579417014	0.0101345856823648	(-0.02, 0.02)	0.784874157362962	0.979270644854382
FCER2	P06734	OID21133	HDL	Inverse variance weighted	2	0.042485401242779	0.0147337468803932	(0.01, 0.07)	0.00393228231242697	0.107079072199934
FCGR2A	P12318	OID20391	HDL	Wald ratio	1	-0.00627796568095075	0.00777143389083688	(-0.02, 0.01)	0.419190805382721	0.867798509388791
FCGR2B	P31994	OID21215	HDL	Wald ratio	1	0.0160002164571944	0.0167536026306457	(-0.02, 0.05)	0.339561821662149	0.850039675210976
FCGR3B	O75015	OID20387	HDL	Wald ratio	1	-0.0157238774653798	0.0164664988110225	(-0.05, 0.02)	0.339627724574737	0.850039675210976
FCN2	Q15485	OID20382	HDL	Wald ratio	1	-0.009217518831842	0.0126346711105922	(-0.03, 0.02)	0.465670399021194	0.879730142645176
FCRL1	Q96LA6	OID20172	HDL	Wald ratio	1	0.0115015312819017	0.0232710774067052	(-0.03, 0.06)	0.621135662252649	0.923279113491125
FCRL2	Q96LA5	OID20639	HDL	Wald ratio	1	0.00386551421294168	0.0126356052073402	(-0.02, 0.03)	0.759663757926532	0.967341619805728
FCRL3	Q96P31	OID20443	HDL	Wald ratio	1	-0.00482921453442554	0.00790732990265799	(-0.02, 0.01)	0.541380774971659	0.90343004826106
FCRL5	Q96RD9	OID21111	HDL	Wald ratio	1	0.00966845084332745	0.0228768669957095	(-0.04, 0.05)	0.672565217602855	0.928442304264854
FCRL6	Q6DN72	OID20529	HDL	Wald ratio	1	0.0276002231496586	0.0155067827609827	(0, 0.06)	0.0750954890489522	0.533808078912936
FCRLB	Q6BAA4	OID21193	HDL	Inverse variance weighted	2	0.0175495762387039	0.0104126643194401	(0, 0.04)	0.0919100942838287	0.576332357615791
FETUB	Q9UGM5	OID20404	HDL	Wald ratio	1	0.0252120890774125	0.0242226197028068	(-0.02, 0.07)	0.297945642484756	0.83521583590325
FGF2	P09038	OID20503	HDL	Wald ratio	1	-0.00415440422923571	0.00955843623468082	(-0.02, 0.01)	0.663829414010614	0.928442304264854
FGF5	P12034	OID20490	HDL	Wald ratio	1	-0.00897648282571519	0.0128868120789772	(-0.03, 0.02)	0.486076009721444	0.879730142645176
FKBP1B	P68106	OID20618	HDL	Wald ratio	1	0.0227073292382703	0.0247054195128066	(-0.03, 0.07)	0.358031029868706	0.850039675210976
FLRT2	O43155	OID20946	HDL	Wald ratio	1	0.0187903723192468	0.0139400573039059	(-0.01, 0.05)	0.177677416555226	0.734124022658256
FOLR3	P41439	OID21485	HDL	Wald ratio	1	-0.00221804989816701	0.0154496644733406	(-0.03, 0.03)	0.88584301835737	0.99055263389117
FRZB	Q92765	OID20968	HDL	Inverse variance weighted	2	-0.00172263602978749	0.0189752600891625	(-0.04, 0.04)	0.927664809209937	0.991100452303593
FUCA1	P04066	OID20261	HDL	Wald ratio	1	-0.0162405291790307	0.0254634025717112	(-0.07, 0.03)	0.523604620559507	0.888997773036285
FUT8	Q9BYC5	OID20992	HDL	Wald ratio	1	-0.00287582719205896	0.00919027297337946	(-0.02, 0.02)	0.754340865824663	0.964377396287535
GALNT10	Q86SR1	OID21371	HDL	Wald ratio	1	0.0103409165056696	0.0209881387042506	(-0.03, 0.05)	0.622222538344426	0.923279113491125
GALNT3	Q14435	OID20471	HDL	Wald ratio	1	0.0489776142690558	0.0248514789692381	(0, 0.1)	0.0487452855438446	0.442457207244128
GAS6	Q14393	OID20318	HDL	Wald ratio	1	-0.00277723376158288	0.020016311159855	(-0.04, 0.04)	0.889648867081348	0.99055263389117
GBP4	Q96PP9	OID20845	HDL	Wald ratio	1	-0.00984873507123002	0.00790341831085468	(-0.03, 0.01)	0.212714424210626	0.769270127947357
GCNT1	Q02742	OID21379	HDL	Wald ratio	1	-0.00304700093858774	0.0169881014011473	(-0.04, 0.03)	0.857654340842196	0.99055263389117
GDF15	Q99988	OID20251	HDL	Wald ratio	1	-0.0601521026823778	0.0267104201444583	(-0.11, -0.01)	0.0243217124460205	0.313086771123319
GFRA1	P56159	OID21457	HDL	Wald ratio	1	-0.0299617049372753	0.0250515736189568	(-0.08, 0.02)	0.231696202520235	0.773777883888332
GFRA2	O00451	OID21330	HDL	Wald ratio	1	-0.0158145980508431	0.0185965296756562	(-0.05, 0.02)	0.395099472134289	0.865652450048648
GFRA3	O60609	OID20933	HDL	Wald ratio	1	0.00507030384148263	0.0253050630804803	(-0.04, 0.05)	0.841193434449726	0.987780318737291
GGH	Q92820	OID20416	HDL	Wald ratio	1	0.00481448713706444	0.0167553266069556	(-0.03, 0.04)	0.773851468225182	0.971430566495441
GGT5	P36269	OID20909	HDL	Wald ratio	1	0.00961489318413021	0.023694513394371	(-0.04, 0.06)	0.684900113778659	0.928442304264854
GLO1	Q04760	OID20107	HDL	Wald ratio	1	-0.0169477659117724	0.0276505647339615	(-0.07, 0.04)	0.539924891199717	0.90343004826106
GLRX	P35754	OID20195	HDL	Wald ratio	1	0.0149534922523472	0.0195566443315125	(-0.02, 0.05)	0.444495088748204	0.871752140813651
GNLY	P22749	OID21132	HDL	Wald ratio	1	-0.0146993906724227	0.0130688949469831	(-0.04, 0.01)	0.260690087418422	0.811004798911021
GP6	Q9HCN6	OID21091	HDL	Wald ratio	1	0.00344038166485615	0.0204989416863584	(-0.04, 0.04)	0.866715321170279	0.99055263389117
GPC5	P78333	OID20944	HDL	Wald ratio	1	0.0107382115650834	0.0118535562225717	(-0.01, 0.03)	0.364985435837212	0.854566290301065
GPR37	O15354	OID20095	HDL	Wald ratio	1	-0.00605430257718408	0.0118590045442333	(-0.03, 0.02)	0.609684632870736	0.921457762729579
GSTA1	P08263	OID20166	HDL	Wald ratio	1	0.068985649396901	0.0221443292348291	(0.03, 0.11)	0.00183774218787103	0.0684800773164576
GSTA3	Q16772	OID21242	HDL	Wald ratio	1	0.0595647078098023	0.0191202157557121	(0.02, 0.1)	0.00183774218787104	0.0684800773164576
GZMB	P10144	OID20604	HDL	Wald ratio	1	-0.0162610463685903	0.0213910294296468	(-0.06, 0.03)	0.44714661771806	0.871986224040927
HAVCR1	Q96D42	OID21422	HDL	Wald ratio	1	-0.0115582537068288	0.0160347014597504	(-0.04, 0.02)	0.471015655817683	0.879730142645176
HBQ1	P09105	OID21433	HDL	Wald ratio	1	0.00228291055683908	0.0259655393936536	(-0.05, 0.05)	0.929939638052354	0.991100452303593
HDGF	P51858	OID21455	HDL	Wald ratio	1	0.000851495943436782	0.00745088677295137	(-0.01, 0.02)	0.909014921043726	0.99055263389117
HNMT	P50135	OID20975	HDL	Wald ratio	1	-0.012342650010485	0.0126191546089093	(-0.04, 0.01)	0.328030554773741	0.850039675210976
HPCAL1	P37235	OID20615	HDL	Wald ratio	1	-0.0383999791212911	0.01978637284629	(-0.08, 0)	0.052291208819178	0.464056066357993
HPGDS	O60760	OID21266	HDL	Wald ratio	1	-0.0118711932935732	0.0209136671379903	(-0.05, 0.03)	0.570287257749535	0.913728458069292
HS3ST3B1	Q9Y662	OID21303	HDL	Wald ratio	1	0.00965557779954849	0.0216142891624427	(-0.03, 0.05)	0.655075818086691	0.928442304264854
HSPB1	P04792	OID20230	HDL	Wald ratio	1	-0.00541490760245699	0.0138117351218335	(-0.03, 0.02)	0.695020369011826	0.928442304264854
HYAL1	Q12794	OID20357	HDL	Wald ratio	1	-0.0170509243819073	0.0253342579799295	(-0.07, 0.03)	0.500922963794261	0.885108136629373
ICAM1	P05362	OID20411	HDL	Wald ratio	1	-0.0195950992721314	0.0143095156434587	(-0.05, 0.01)	0.170881947515408	0.731448341729346
ICAM3	P32942	OID20277	HDL	Wald ratio	1	0.0228515036225534	0.0212437208625101	(-0.02, 0.06)	0.282069174333852	0.834993938768715
ICAM5	Q9UMF0	OID20145	HDL	Wald ratio	1	-0.00547341453416877	0.0105409322480529	(-0.03, 0.02)	0.603584069882863	0.919554642462268
ICOSLG	O75144	OID21351	HDL	Wald ratio	1	0.0217921249551831	0.0247320530168974	(-0.03, 0.07)	0.378248094190449	0.861746368710324
IDI2	Q9BXS1	OID20823	HDL	Wald ratio	1	0.0256717808219178	0.0229021613394216	(-0.02, 0.07)	0.262316523941559	0.811004798911021
IDUA	P35475	OID21468	HDL	Wald ratio	1	0.0255021786128464	0.0194982986298363	(-0.01, 0.06)	0.190901073712787	0.753205974144649
IFNGR2	P38484	OID20941	HDL	Wald ratio	1	0.00242345989971987	0.00612970504460818	(-0.01, 0.01)	0.692574851742561	0.928442304264854
IGF2R	P11717	OID21146	HDL	Wald ratio	1	0.0322432099749387	0.016624159825722	(0, 0.06)	0.0524357137127676	0.464056066357993
IGFBP3	P17936	OID20398	HDL	Wald ratio	1	-0.0129146046429543	0.0191769063148787	(-0.05, 0.02)	0.500663798016711	0.885108136629373
IGFBP7	Q16270	OID20236	HDL	Wald ratio	1	-0.0168701966409195	0.0227244555789229	(-0.06, 0.03)	0.457856725624286	0.879730142645176
IGFBPL1	Q8WX77	OID20155	HDL	Inverse variance weighted	3	-2.96871586438234e-05	0.0123003119911414	(-0.02, 0.02)	0.998074284411928	0.998074284411928
IL10RB	Q08334	OID20696	HDL	Wald ratio	1	-0.0074079889041801	0.0160074000848555	(-0.04, 0.02)	0.643518293493965	0.928442304264854
IL12B	P29460	OID20666	HDL	Wald ratio	1	0.0355693322936336	0.0195727779102464	(0, 0.07)	0.069173355842626	0.533808078912936
IL12RB1	P42701	OID20486	HDL	Wald ratio	1	-0.00985757090670279	0.0215248337154506	(-0.05, 0.03)	0.64697924126	0.928442304264854
IL15RA	Q13261	OID20498	HDL	Wald ratio	1	-0.00873714804405886	0.0220963162090294	(-0.05, 0.03)	0.692538872468734	0.928442304264854
IL16	Q14005	OID20633	HDL	Wald ratio	1	0.00606231456845893	0.0146179392454492	(-0.02, 0.03)	0.678348752492007	0.928442304264854
IL17D	Q8TAD2	OID20481	HDL	Wald ratio	1	-0.00848240974936767	0.0195182459151871	(-0.05, 0.03)	0.663860975181961	0.928442304264854
IL17RA	Q96F46	OID21089	HDL	Inverse variance weighted	2	0.0157021188009359	0.0106545320327919	(-0.01, 0.04)	0.140548859039772	0.663605970570999
IL17RB	Q9NRM6	OID20585	HDL	Wald ratio	1	-0.00446574614976102	0.00882923968844043	(-0.02, 0.01)	0.613003681137898	0.921457762729579
IL18	Q14116	OID20694	HDL	Wald ratio	1	0.00459432414336063	0.0265997101001405	(-0.05, 0.06)	0.862870865842373	0.99055263389117
IL18R1	Q13478	OID20652	HDL	Wald ratio	1	-0.00443916420055276	0.00812092920670904	(-0.02, 0.01)	0.584631205374986	0.917256235606989
IL19	Q9UHD0	OID20158	HDL	Wald ratio	1	-0.0122348550265769	0.0184277195709324	(-0.05, 0.02)	0.506730280344843	0.885270532655509
IL1R1	P14778	OID21116	HDL	Wald ratio	1	-0.00260739402165993	0.0155884585864558	(-0.03, 0.03)	0.8671620217756	0.99055263389117
IL1R2	P27930	OID20757	HDL	Wald ratio	1	0.0096658613389658	0.0173589109268984	(-0.02, 0.04)	0.577647561658031	0.913728458069292
IL1RAP	Q9NPH3	OID21126	HDL	Wald ratio	1	0.0105868160718083	0.0111201718941355	(-0.01, 0.03)	0.341078172770915	0.850039675210976
IL1RL1	Q01638	OID20250	HDL	Wald ratio	1	-0.0110861943907157	0.0107773800537812	(-0.03, 0.01)	0.30364232404961	0.83521583590325
IL1RL2	Q9HB29	OID20487	HDL	Wald ratio	1	-0.00556947213668313	0.0193266490103074	(-0.04, 0.03)	0.773212188160467	0.971430566495441
IL1RN	P18510	OID20700	HDL	Wald ratio	1	0.0550854513252903	0.0276225004162819	(0, 0.11)	0.0461275881589115	0.424134187227394
IL2RA	P01589	OID20267	HDL	Wald ratio	1	0.0241996539629907	0.0173327337284946	(-0.01, 0.06)	0.162659641491566	0.718257293179085
IL32	P24001	OID20605	HDL	Wald ratio	1	0.0346635377100931	0.0234483766921578	(-0.01, 0.08)	0.139329751764712	0.663605970570999
IL34	Q6ZMJ4	OID20809	HDL	Wald ratio	1	-0.00693003494315885	0.0142089056109094	(-0.03, 0.02)	0.625744818141042	0.923279113491125
IL4R	P24394	OID20576	HDL	Wald ratio	1	-0.000628940103601228	0.0220221160705977	(-0.04, 0.04)	0.977215932059692	0.991100452303593
IL5RA	Q01344	OID20601	HDL	Wald ratio	1	-0.00334867807845267	0.0137926431346619	(-0.03, 0.02)	0.808170202933197	0.987780318737291
IL6R	P08887	OID20385	HDL	Wald ratio	1	-0.00813975065994093	0.00668663478041173	(-0.02, 0)	0.223483829515873	0.769270127947357
IL7R	P16871	OID21136	HDL	Wald ratio	1	-0.00440288583098318	0.0105466060488184	(-0.03, 0.02)	0.676335065067356	0.928442304264854
INHBC	P55103	OID21093	HDL	Wald ratio	1	-0.062577541919108	0.0203337078485335	(-0.1, -0.02)	0.00208725687662788	0.0738888934326268
ISLR2	Q6UXK2	OID20889	HDL	Wald ratio	1	-0.0436393353309725	0.0250414587638113	(-0.09, 0.01)	0.0813889270622924	0.556727071709498
ITGB6	P18564	OID20493	HDL	Wald ratio	1	-0.00556357188374477	0.0199158562602167	(-0.04, 0.03)	0.779973254775849	0.976859757883129
ITIH3	Q06033	OID20352	HDL	Wald ratio	1	0.00670460484631533	0.0226371219929516	(-0.04, 0.05)	0.767094576433086	0.969233058344178
KAZALD1	Q96I82	OID21339	HDL	Wald ratio	1	-0.000835206781125149	0.0204433376525213	(-0.04, 0.04)	0.967411717616653	0.991100452303593
KIR3DL1	P43629	OID21185	HDL	Inverse variance weighted	2	0.0148198698958262	0.0194983044779198	(-0.02, 0.05)	0.447219070643124	0.871986224040927
KLB	Q86Z14	OID20888	HDL	Wald ratio	1	0.00103697853264545	0.00860389735860723	(-0.02, 0.02)	0.904067847331161	0.99055263389117
KLK10	O43240	OID21523	HDL	Wald ratio	1	0.0223584558307563	0.0136974436110088	(0, 0.05)	0.102614479757528	0.610513039229661
KLK12	Q9UKR0	OID21201	HDL	Wald ratio	1	-0.00817753869249741	0.00665916645816206	(-0.02, 0)	0.219442329596015	0.769270127947357
KLK13	Q9UKR3	OID21291	HDL	Wald ratio	1	-0.0169430663717457	0.0174527489121965	(-0.05, 0.02)	0.331649659740593	0.850039675210976
KLK14	Q9P0G3	OID21407	HDL	Wald ratio	1	-0.00819589681602669	0.0167345299001143	(-0.04, 0.02)	0.624304015667952	0.923279113491125
KLK4	Q9Y5K2	OID21391	HDL	Wald ratio	1	-0.0354934906824921	0.0167365179287263	(-0.07, 0)	0.0339452598238733	0.389631899313947
KLRD1	Q13241	OID20632	HDL	Wald ratio	1	-0.0139561690238088	0.0268912424350303	(-0.07, 0.04)	0.603770745903159	0.919554642462268
KYNU	Q16719	OID20669	HDL	Wald ratio	1	0.00446206748239113	0.0246752584519267	(-0.04, 0.05)	0.856499726447127	0.99055263389117
LAIR1	Q6GTX8	OID20737	HDL	Wald ratio	1	-0.0268290428500585	0.0171778763061448	(-0.06, 0.01)	0.118326392219523	0.63353613529406
LAIR2	Q6ISS4	OID20965	HDL	Inverse variance weighted	2	0.00674229365372805	0.0148397324100604	(-0.02, 0.04)	0.649583663171672	0.928442304264854
LAMP3	Q9UQV4	OID20638	HDL	Wald ratio	1	-0.0123927489732579	0.0280953700202541	(-0.07, 0.04)	0.659143663093958	0.928442304264854
LAYN	Q6UX15	OID20970	HDL	Wald ratio	1	0.0278754832068683	0.024724257383146	(-0.02, 0.08)	0.259550231495133	0.811004798911021
LBP	P18428	OID20355	HDL	Inverse variance weighted	2	0.0539871905686467	0.0424600552761749	(-0.03, 0.14)	0.203557272544206	0.758518678743674
LEFTY2	O00292	OID21454	HDL	Inverse variance weighted	2	-0.00413695169626263	0.00958479119231308	(-0.02, 0.01)	0.66602034102979	0.928442304264854
LGALS3	P17931	OID20284	HDL	Wald ratio	1	0.0151197841340453	0.0147485082017242	(-0.01, 0.04)	0.305281190266704	0.83521583590325
LGALS8	O00214	OID21041	HDL	Wald ratio	1	-0.0198317622302978	0.0273389605224243	(-0.07, 0.03)	0.468204872424227	0.879730142645176
LGALS9	O00182	OID20781	HDL	Wald ratio	1	-0.00298808612115513	0.0156414203592582	(-0.03, 0.03)	0.848496800486823	0.989679958393197
LHPP	Q9H008	OID20749	HDL	Wald ratio	1	-0.00223516144396204	0.0241528275818635	(-0.05, 0.05)	0.926267078669584	0.991100452303593
LILRA2	Q8N149	OID21152	HDL	Wald ratio	1	0.0145180301826847	0.00770446386020651	(0, 0.03)	0.0595154778851973	0.513865345642923
LILRA5	A6NI73	OID20209	HDL	Wald ratio	1	-0.0992724438092763	0.022333347768972	(-0.14, -0.06)	8.78788167680089e-06	0.000946023279213741
LILRB1	Q8NHL6	OID20323	HDL	Inverse variance weighted	2	-0.0713731180914454	0.0451975912450517	(-0.16, 0.02)	0.114304994516678	0.63306180370624
LILRB2	Q8N423	OID20301	HDL	Wald ratio	1	-0.0626278532087161	0.00931862206868232	(-0.08, -0.04)	1.80828317671528e-11	4.26754829704806e-09
LILRB4	Q8NHJ6	OID20429	HDL	Wald ratio	1	-0.0131797705057374	0.0256932557455294	(-0.06, 0.04)	0.607974998615604	0.921457762729579
LILRB5	O75023	OID20324	HDL	Wald ratio	1	0.0335308013493841	0.00838495802787681	(0.02, 0.05)	6.36313809475832e-05	0.00500566863454321
LRIG1	Q96JA1	OID21429	HDL	Wald ratio	1	-0.000708449230097401	0.0086361047295373	(-0.02, 0.02)	0.934620135511633	0.991100452303593
LRP11	Q86VZ4	OID20185	HDL	Wald ratio	1	0.0138929657622934	0.0108254689993676	(-0.01, 0.04)	0.199366243949729	0.753205974144649
LRPAP1	P30533	OID21059	HDL	Wald ratio	1	-0.00732831279176781	0.0235809793543242	(-0.05, 0.04)	0.755973806411839	0.964377396287535
LRRC25	Q8N386	OID21333	HDL	Wald ratio	1	0.0256481228705243	0.0254625194555633	(-0.02, 0.08)	0.313795780155741	0.83521583590325
LRRN1	Q6UXK5	OID20438	HDL	Wald ratio	1	-0.00730235190817746	0.0100566928362277	(-0.03, 0.01)	0.467766056153971	0.879730142645176
LTBP3	Q9NS15	OID21191	HDL	Wald ratio	1	-0.013671300205804	0.013166524238854	(-0.04, 0.01)	0.299112802415107	0.83521583590325
LY6D	Q14210	OID20708	HDL	Wald ratio	1	0.00310120491616518	0.0204198576617389	(-0.04, 0.04)	0.879287881517326	0.99055263389117
LY75	O60449	OID20580	HDL	Wald ratio	1	-0.00650337695427763	0.00803508098133074	(-0.02, 0.01)	0.418300673986901	0.867798509388791
LY9	Q9HBG7	OID20670	HDL	Wald ratio	1	-0.00471550273087863	0.0125698660804408	(-0.03, 0.02)	0.707553795927944	0.936876863837781
LYPD3	O95274	OID21530	HDL	Wald ratio	1	0.0323351974566208	0.0210305186348489	(-0.01, 0.07)	0.12416189736912	0.63353613529406
LYPD8	Q6UX82	OID21251	HDL	Wald ratio	1	-0.00158147984197646	0.0133029591828212	(-0.03, 0.02)	0.905368994500873	0.99055263389117
MATN2	O00339	OID20767	HDL	Wald ratio	1	0.0102023013469319	0.0132056871661757	(-0.02, 0.04)	0.439777639375633	0.867809178027574
MATN3	O15232	OID20979	HDL	Wald ratio	1	0.0120153847588323	0.0165936838571921	(-0.02, 0.04)	0.469008107815666	0.879730142645176
MDGA1	Q8NFP4	OID20951	HDL	Inverse variance weighted	2	-0.010690046890796	0.0059925458279429	(-0.02, 0)	0.0744414241662022	0.533808078912936
MEGF10	Q96KG7	OID20746	HDL	Wald ratio	1	-0.0111957773902881	0.0135569699132586	(-0.04, 0.02)	0.408899490407038	0.865652450048648
MEGF9	Q9H1U4	OID20285	HDL	Wald ratio	1	-0.0363897920791846	0.0195015174381782	(-0.07, 0)	0.0620416485942644	0.518206228013875
MEP1B	Q16820	OID20168	HDL	Wald ratio	1	-0.016026617486678	0.0063138327584831	(-0.03, 0)	0.0111381572028309	0.213130143232548
MERTK	Q12866	OID20657	HDL	Wald ratio	1	-0.0009566258077833	0.0285975929248504	(-0.06, 0.06)	0.973314724815103	0.991100452303593
MFGE8	Q08431	OID21134	HDL	Wald ratio	1	0.0217960240221142	0.0248989548204618	(-0.03, 0.07)	0.381367681789467	0.861746368710324
MGMT	P16455	OID20588	HDL	Wald ratio	1	-0.000538310943090529	0.022961005826662	(-0.05, 0.04)	0.981295651839353	0.991100452303593
MIA	Q16674	OID21531	HDL	Wald ratio	1	-0.0168165582516847	0.013755207068117	(-0.04, 0.01)	0.221496140466306	0.769270127947357
MLN	P12872	OID20541	HDL	Wald ratio	1	-0.0408922052724982	0.019943196969279	(-0.08, 0)	0.0403221170554631	0.419315815189908
MMP1	P03956	OID20672	HDL	Wald ratio	1	0.0101855673182473	0.0178944394522839	(-0.02, 0.05)	0.569218434341365	0.913728458069292
MMP12	P39900	OID21439	HDL	Wald ratio	1	-0.018646136066629	0.0163668591156449	(-0.05, 0.01)	0.254594009531358	0.803182022631897
MMP3	P08254	OID21083	HDL	Wald ratio	1	-0.0215372315051835	0.0167930448336793	(-0.05, 0.01)	0.199664142143611	0.753205974144649
MPI	P34949	OID21288	HDL	Wald ratio	1	0.00628188373727644	0.025968118432128	(-0.04, 0.06)	0.808851804901312	0.987780318737291
MSLN	Q13421	OID21380	HDL	Wald ratio	1	0.00622901738362048	0.0115312192245739	(-0.02, 0.03)	0.589067917682352	0.918634550042081
MSMB	P08118	OID20275	HDL	Wald ratio	1	-0.00100273782773829	0.0073467969558376	(-0.02, 0.01)	0.89143677950403	0.99055263389117
MSR1	P21757	OID21063	HDL	Wald ratio	1	-0.0693097373855822	0.0298191564823855	(-0.13, -0.01)	0.0201074955104682	0.27704099659616
MUC13	Q9H3R2	OID20866	HDL	Wald ratio	1	0.00122893989880291	0.0244125632481797	(-0.05, 0.05)	0.959851074533271	0.991100452303593
MYOC	Q99972	OID21121	HDL	Wald ratio	1	-0.00176141328303743	0.0224458984146594	(-0.05, 0.04)	0.937451229336366	0.991100452303593
NAAA	Q02083	OID20931	HDL	Wald ratio	1	0.03948646334385	0.0170134686520046	(0.01, 0.07)	0.0202925463265348	0.27704099659616
NCAM1	P13591	OID20354	HDL	Wald ratio	1	0.0407446314709403	0.0228679682763185	(0, 0.09)	0.0747926561194276	0.533808078912936
NCAM2	O15394	OID21095	HDL	Wald ratio	1	0.05073207045934	0.0240187694791947	(0, 0.1)	0.0346706351084444	0.389631899313947
NFASC	O94856	OID20634	HDL	Wald ratio	1	-0.0100626026213035	0.0259335758532194	(-0.06, 0.04)	0.698005327343446	0.930673769791261
NID2	Q14112	OID21085	HDL	Wald ratio	1	0.0388526464808229	0.0186954041486436	(0, 0.08)	0.0376916434693959	0.40640136565147
NINJ1	Q92982	OID21167	HDL	Wald ratio	1	0.000357688775788138	0.0276336002614806	(-0.05, 0.05)	0.989672486400724	0.994058175115928
NPTX1	Q15818	OID21074	HDL	Wald ratio	1	0.0221251248182158	0.0172443001172725	(-0.01, 0.06)	0.199478103339482	0.753205974144649
NPTXR	O95502	OID20191	HDL	Inverse variance weighted	2	0.00906253719037921	0.0227753780364354	(-0.04, 0.05)	0.690696964910512	0.928442304264854
NRCAM	Q92823	OID20229	HDL	Wald ratio	1	0.0117304390568908	0.0175379081724172	(-0.02, 0.05)	0.503583558922762	0.885108136629373
NRP1	O14786	OID20390	HDL	Wald ratio	1	0.0595523311041267	0.0238361373735313	(0.01, 0.11)	0.0124753482192399	0.227848131598831
NT5E	P21589	OID21498	HDL	Wald ratio	1	-0.0282792688302318	0.013029286683461	(-0.05, 0)	0.0299736232037757	0.363427194315983
NTproBNP	NTproBNP	OID20125	HDL	Wald ratio	1	0.00521393551336665	0.0260375318778083	(-0.05, 0.06)	0.84128747485676	0.987780318737291
NUCB2	P80303	OID21448	HDL	Wald ratio	1	-0.0100419325570087	0.0184239574508615	(-0.05, 0.03)	0.585720826351541	0.917256235606989
NUDT2	P50583	OID21308	HDL	Wald ratio	1	0.0147120341081007	0.0212456883509834	(-0.03, 0.06)	0.488641265119193	0.879730142645176
OBP2B	Q9NPH6	OID20980	HDL	Wald ratio	1	-0.0035581728805288	0.0097153384930459	(-0.02, 0.02)	0.714183899378926	0.936876863837781
ODAM	A1E959	OID20793	HDL	Wald ratio	1	0.0114629379646606	0.019005030255408	(-0.03, 0.05)	0.546407017727403	0.90343004826106
OGN	P20774	OID21123	HDL	Wald ratio	1	0.0202246682334786	0.0151054645518642	(-0.01, 0.05)	0.180604054240395	0.734871668978161
OSCAR	Q8IYS5	OID20776	HDL	Wald ratio	1	0.0170890019445741	0.0185387021713798	(-0.02, 0.05)	0.356632167821273	0.850039675210976
OSMR	Q99650	OID20356	HDL	Wald ratio	1	0.00189284701521698	0.0160162999185004	(-0.03, 0.03)	0.905923023591627	0.99055263389117
OXT	P01178	OID21047	HDL	Wald ratio	1	0.00137114404524109	0.0197173485682965	(-0.04, 0.04)	0.944559809409274	0.991100452303593
PADI4	Q9UM07	OID20832	HDL	Wald ratio	1	0.0234111529531131	0.023298992539983	(-0.02, 0.07)	0.314986440647167	0.835244943738556
PAEP	P09466	OID20925	HDL	Wald ratio	1	0.0223007880910683	0.0124728803955908	(0, 0.05)	0.0737853480936666	0.533808078912936
PAM	P19021	OID20291	HDL	Wald ratio	1	0.0540706635632694	0.0289959303262809	(0, 0.11)	0.0622140245496883	0.518206228013875
PBLD	P30039	OID20839	HDL	Wald ratio	1	0.0248748985425416	0.0134391431697074	(0, 0.05)	0.0641797818306873	0.528363785303798
PCSK9	Q8NBP7	OID20235	HDL	Wald ratio	1	-0.0197481856412104	0.027572187309441	(-0.07, 0.03)	0.473845805637784	0.879730142645176
PDCD1LG2	Q9BQ51	OID21273	HDL	Wald ratio	1	-0.0140669483683079	0.0123301624887728	(-0.04, 0.01)	0.253929564853362	0.803182022631897
PDCD6	O75340	OID20163	HDL	Wald ratio	1	0.0064644337251172	0.00779499595451766	(-0.01, 0.02)	0.406931508103742	0.865652450048648
PDGFRA	P16234	OID20133	HDL	Wald ratio	1	0.017052278170491	0.0154866567282882	(-0.01, 0.05)	0.270855372501639	0.826575878151553
PDGFRB	P09619	OID20268	HDL	Wald ratio	1	0.00433735078868836	0.00648617130879636	(-0.01, 0.02)	0.503682142500686	0.885108136629373
PEAR1	Q5VY43	OID20257	HDL	Wald ratio	1	0.0155775171417122	0.0238636299094085	(-0.03, 0.06)	0.513903068737333	0.885270532655509
PFKFB2	O60825	OID21356	HDL	Wald ratio	1	-0.0174674720334899	0.0267600784276218	(-0.07, 0.03)	0.513921538486014	0.885270532655509
PGLYRP1	O75594	OID20338	HDL	Wald ratio	1	0.0194989704621562	0.0260799155852245	(-0.03, 0.07)	0.454663858073068	0.879730142645176
PIK3IP1	Q96FE7	OID21094	HDL	Wald ratio	1	0.00892119177636581	0.0223208803392317	(-0.03, 0.05)	0.689392808147623	0.928442304264854
PILRA	Q9UKJ1	OID21129	HDL	Wald ratio	1	-0.00843657845724042	0.00807749689585597	(-0.02, 0.01)	0.296275132587454	0.83521583590325
PILRB	Q9UKJ0	OID20197	HDL	Wald ratio	1	-0.00757092491838955	0.00724868770402612	(-0.02, 0.01)	0.296275132587455	0.83521583590325
PLA2G15	Q8NCC3	OID21473	HDL	Wald ratio	1	-0.199738677258948	0.0272545283497842	(-0.25, -0.15)	2.32496780124777e-13	8.23038601641711e-11
PLA2G2A	P14555	OID20274	HDL	Wald ratio	1	-0.00866450053814755	0.0150650177013315	(-0.04, 0.02)	0.565196336528052	0.913728458069292
PLTP	P55058	OID20238	HDL	Wald ratio	1	0.0405196737448445	0.0169289558643111	(0.01, 0.07)	0.0166878958305326	0.262556227733713
PLXDC1	Q8IUK5	OID21258	HDL	Wald ratio	1	0.0510314026623176	0.0278669369757099	(0, 0.11)	0.0670628389392707	0.529600503424173
PLXNB2	O15031	OID20317	HDL	Wald ratio	1	0.0140953000379399	0.0147680732226266	(-0.01, 0.04)	0.339858903295554	0.850039675210976
PM20D1	Q6GTS8	OID20149	HDL	Wald ratio	1	0.00357472596210441	0.00897982194749829	(-0.01, 0.02)	0.690568060993991	0.928442304264854
PNLIPRP2	P54317	OID20775	HDL	Wald ratio	1	-0.00416008289289788	0.00574482321001141	(-0.02, 0.01)	0.46897694585829	0.879730142645176
PODXL	O00592	OID21358	HDL	Wald ratio	1	0.00662049380398047	0.0186420390536988	(-0.03, 0.04)	0.722486316754582	0.939990844394098
PON2	Q15165	OID20088	HDL	Wald ratio	1	-2.23580990629183e-05	0.00723925224708357	(-0.01, 0.01)	0.997535773988474	0.998074284411928
PON3	Q15166	OID20777	HDL	Wald ratio	1	0.0153005421899223	0.0306233133464028	(-0.04, 0.08)	0.617330659147452	0.923279113491125
PPCDC	Q96CD2	OID21027	HDL	Wald ratio	1	-0.0253210964875976	0.0124660451673427	(-0.05, 0)	0.0422341772608648	0.419315815189908
PRELP	P51888	OID20766	HDL	Inverse variance weighted	2	0.0160432563356945	0.0154087054860792	(-0.01, 0.05)	0.297791403049266	0.83521583590325
PROC	P04070	OID20402	HDL	Wald ratio	1	0.0198638228400663	0.0251527657591693	(-0.03, 0.07)	0.429687112862366	0.867809178027574
PROK1	P58294	OID20543	HDL	Wald ratio	1	-0.0136475422870582	0.0157495668767419	(-0.04, 0.02)	0.386197142262777	0.862547560637368
PRTG	Q2VWP7	OID21443	HDL	Wald ratio	1	0.0117121775192546	0.0224627501671213	(-0.03, 0.06)	0.60208506384751	0.919554642462268
PRTN3	P24158	OID20329	HDL	Wald ratio	1	0.00592552391311895	0.0224934677204717	(-0.04, 0.05)	0.792216781808915	0.982263082145143
PSG1	P11464	OID20916	HDL	Wald ratio	1	-0.00956211885119476	0.0295856502171213	(-0.07, 0.05)	0.746542841498369	0.959647075235002
PSMD9	O00233	OID21304	HDL	Wald ratio	1	-0.070275676829885	0.0265792322705596	(-0.12, -0.02)	0.00819309558263547	0.193357055750197
PTGDS	P41222	OID20408	HDL	Wald ratio	1	0.00551399945100192	0.0282879647421234	(-0.05, 0.06)	0.845452550119889	0.989389099975011
PTX3	P26022	OID20570	HDL	Wald ratio	1	0.0176602727596462	0.0297085687336984	(-0.04, 0.08)	0.552210858076795	0.907112036005502
PVALB	P20472	OID21420	HDL	Wald ratio	1	0.00546104503046999	0.00966505212328075	(-0.01, 0.02)	0.572053314793433	0.913728458069292
PVR	P15151	OID21011	HDL	Wald ratio	1	0.00123715806551333	0.00827834025682741	(-0.01, 0.02)	0.881202361997609	0.99055263389117
PXN	P49023	OID20822	HDL	Wald ratio	1	-0.00266979094204225	0.0168628858052942	(-0.04, 0.03)	0.874201898772831	0.99055263389117
QDPR	P09417	OID20174	HDL	Wald ratio	1	-0.00843877738827467	0.0170158069776699	(-0.04, 0.02)	0.619938482033574	0.923279113491125
QPCT	Q16769	OID20320	HDL	Wald ratio	1	0.00208864533216213	0.00951075708876511	(-0.02, 0.02)	0.826175888015858	0.987780318737291
RARRES1	P49788	OID21177	HDL	Wald ratio	1	-0.0132976250849725	0.0155760760490737	(-0.04, 0.02)	0.393259529300592	0.865652450048648
REG1B	P48304	OID20266	HDL	Wald ratio	1	-0.00654204675873291	0.0195998997796229	(-0.04, 0.03)	0.738545876380974	0.952441676644317
RET	P07949	OID21346	HDL	Wald ratio	1	0.0800438114955509	0.0249514570720537	(0.03, 0.13)	0.00133670118816669	0.0556696730130598
RGMA	Q96B86	OID21065	HDL	Wald ratio	1	-0.0519732477628663	0.0245581507344089	(-0.1, 0)	0.0343164165880313	0.389631899313947
RNASE3	P12724	OID20203	HDL	Wald ratio	1	-0.0131429936993144	0.0200875466384352	(-0.05, 0.03)	0.512927783187453	0.885270532655509
RNASET2	O00584	OID20321	HDL	Wald ratio	1	-0.016480761042279	0.0151605687046288	(-0.05, 0.01)	0.277001163928784	0.834993938768715
ROBO1	Q9Y6N7	OID20734	HDL	Wald ratio	1	-0.00217065673647912	0.0258838197435926	(-0.05, 0.05)	0.933166526063695	0.991100452303593
ROR1	Q01973	OID20224	HDL	Wald ratio	1	-0.0423516315112261	0.0231490696699388	(-0.09, 0)	0.0673220978929034	0.529600503424173
RTN4R	Q9BZR6	OID21424	HDL	Wald ratio	1	0.0533355369411135	0.0302871105681124	(-0.01, 0.11)	0.0782387649528106	0.543069074378333
S100P	P25815	OID20103	HDL	Wald ratio	1	-0.039772266410182	0.0220214569542294	(-0.08, 0)	0.0709075930522974	0.533808078912936
SCARA5	Q6ZMJ2	OID21058	HDL	Wald ratio	1	0.0215761838893118	0.0279805344971173	(-0.03, 0.08)	0.440639320443952	0.867809178027574
SCARF1	Q14162	OID20297	HDL	Wald ratio	1	0.0254340991346219	0.0197087639768745	(-0.01, 0.06)	0.196878181849037	0.753205974144649
SCARF2	Q96GP6	OID21048	HDL	Wald ratio	1	-0.0388436834725835	0.0250252103894059	(-0.09, 0.01)	0.12061865921973	0.63353613529406
SCG3	Q8WXD2	OID20728	HDL	Wald ratio	1	0.00187323184577189	0.0144041773057791	(-0.03, 0.03)	0.896528593663574	0.99055263389117
SCGB1A1	P11684	OID20688	HDL	Wald ratio	1	-0.0135542505456897	0.0171963704953258	(-0.05, 0.02)	0.430577303545237	0.867809178027574
SELPLG	Q14242	OID20560	HDL	Wald ratio	1	-0.00677851709517079	0.0074941375130351	(-0.02, 0.01)	0.365725403900032	0.854566290301065
SERPINA11	Q86U17	OID20281	HDL	Wald ratio	1	-0.0225155568009796	0.0109744968977774	(-0.04, 0)	0.0402060798586476	0.419315815189908
SERPINA12	Q8IW75	OID20219	HDL	Wald ratio	1	-0.0032219986123938	0.00668578071227388	(-0.02, 0.01)	0.629864140983352	0.923279113491125
SERPINA9	Q86WD7	OID21284	HDL	Wald ratio	1	0.0245081434397008	0.01779500709641	(-0.01, 0.06)	0.168435490514746	0.727148337100246
SERPINB8	P50452	OID20630	HDL	Wald ratio	1	0.0103829441068909	0.0140899012295908	(-0.02, 0.04)	0.461179025073573	0.879730142645176
SETMAR	Q53H47	OID20948	HDL	Wald ratio	1	-0.0102836822395267	0.0291849336862607	(-0.07, 0.05)	0.724566266207245	0.939990844394098
SFTPA2	Q8IWL1	OID21218	HDL	Wald ratio	1	0.00732805471715343	0.014248751372729	(-0.02, 0.04)	0.607046093975667	0.921457762729579
SFTPD	P35247	OID20214	HDL	Wald ratio	1	-0.00541180951629623	0.00928554435625526	(-0.02, 0.01)	0.560013859533789	0.913728458069292
SHMT1	P34896	OID20714	HDL	Wald ratio	1	-0.000616261526368119	0.00894918766548497	(-0.02, 0.02)	0.945099238114828	0.991100452303593
SIGLEC10	Q96LC7	OID20537	HDL	Wald ratio	1	-0.0154577261622697	0.0240281024694887	(-0.06, 0.03)	0.520017364759294	0.885270532655509
SIGLEC5	O15389	OID21082	HDL	Wald ratio	1	-0.00188256653910413	0.00982211273196498	(-0.02, 0.02)	0.848003722182561	0.989679958393197
SIGLEC6	O43699	OID21394	HDL	Wald ratio	1	-0.0459866785722905	0.0336305717112725	(-0.11, 0.02)	0.171497775038236	0.731448341729346
SIGLEC7	Q9Y286	OID20190	HDL	Wald ratio	1	-0.00597132344049614	0.0275131549397965	(-0.06, 0.05)	0.828180902973925	0.987780318737291
SIGLEC9	Q9Y336	OID21390	HDL	Wald ratio	1	-0.0025347785795505	0.0134794901136526	(-0.03, 0.02)	0.850839755192954	0.99055263389117
SIRPA	P78324	OID20304	HDL	Wald ratio	1	0.000228806197454506	0.00804674509316384	(-0.02, 0.02)	0.977315506792318	0.991100452303593
SIRPB1	O00241	OID20739	HDL	Wald ratio	1	-0.00120110974901607	0.0157093533965213	(-0.03, 0.03)	0.939054524343095	0.991100452303593
SLAMF7	Q9NQ25	OID20602	HDL	Wald ratio	1	0.0406102733814278	0.0210908255906802	(0, 0.08)	0.0541674954910782	0.473464034662757
SMOC2	Q9H3U7	OID20730	HDL	Wald ratio	1	-0.0665119366632011	0.0228396616440429	(-0.11, -0.02)	0.00358979602544664	0.105898982750676
SMPD1	P17405	OID21028	HDL	Wald ratio	1	-0.0308035602356776	0.0221660350430565	(-0.07, 0.01)	0.164627925631472	0.718257293179085
SMPDL3A	Q92484	OID20676	HDL	Wald ratio	1	0.00994291559105742	0.00906192586819931	(-0.01, 0.03)	0.27254574885901	0.828164764773299
SNCG	O76070	OID20971	HDL	Wald ratio	1	-0.0089771307952971	0.00827182365935007	(-0.03, 0.01)	0.277803762583852	0.834993938768715
SORCS2	Q96PQ0	OID21262	HDL	Wald ratio	1	0.0071165561727289	0.0194585357884419	(-0.03, 0.05)	0.714567099537291	0.936876863837781
SPARCL1	Q14515	OID20361	HDL	Inverse variance weighted	2	-0.0206596244936738	0.00953667129340286	(-0.04, 0)	0.0302855995263319	0.363427194315983
SPINK1	P00995	OID21097	HDL	Wald ratio	1	0.00507409287654556	0.0229976156505713	(-0.04, 0.05)	0.82537617424401	0.987780318737291
SPINK4	O60575	OID20509	HDL	Wald ratio	1	-0.00113822256613074	0.0086606960326331	(-0.02, 0.02)	0.895439972500978	0.99055263389117
SPINK5	Q9NQ38	OID21148	HDL	Wald ratio	1	-0.0085191497048077	0.0140930322051169	(-0.04, 0.02)	0.545515431825899	0.90343004826106
SPINK6	Q6UWN8	OID21450	HDL	Wald ratio	1	0.00246076568506555	0.0188207602044378	(-0.03, 0.04)	0.895975125040455	0.99055263389117
SPON1	Q9HCB6	OID20759	HDL	Wald ratio	1	-0.0264286433189767	0.0246796142112953	(-0.07, 0.02)	0.284228162772967	0.834993938768715
SSC5D	A1L4H1	OID20351	HDL	Wald ratio	1	0.0138171078270562	0.0209887473469113	(-0.03, 0.05)	0.51033878332471	0.885270532655509
ST6GAL1	P15907	OID20302	HDL	Wald ratio	1	-0.010090017594348	0.02479701714426	(-0.06, 0.04)	0.684078138705545	0.928442304264854
SUSD2	Q9UGT4	OID21098	HDL	Wald ratio	1	0.00474677810432622	0.0212438211454401	(-0.04, 0.05)	0.823190925035029	0.987780318737291
TACSTD2	P09758	OID21447	HDL	Wald ratio	1	-0.00457417904694871	0.0102677157436967	(-0.02, 0.02)	0.65596467439487	0.928442304264854
TBC1D17	Q9HA65	OID20844	HDL	Wald ratio	1	0.0195337552574242	0.0193646131786101	(-0.02, 0.06)	0.313101935147844	0.83521583590325
TCN2	P20062	OID20341	HDL	Wald ratio	1	0.0155373595705056	0.0153066100852544	(-0.01, 0.05)	0.310070004838606	0.83521583590325
TDGF1	P13385	OID20816	HDL	Wald ratio	1	-0.00783652636110743	0.00642425321234601	(-0.02, 0)	0.222527581300299	0.769270127947357
TDRKH	Q9Y2W6	OID20875	HDL	Wald ratio	1	-0.00440571179726351	0.0252057637737757	(-0.05, 0.04)	0.86124476009401	0.99055263389117
TEK	Q02763	OID21496	HDL	Wald ratio	1	-0.0124332584772217	0.0150723764382365	(-0.04, 0.02)	0.40942628871174	0.865652450048648
TFPI	P10646	OID20388	HDL	Wald ratio	1	0.0270815350236772	0.0210778026067759	(-0.01, 0.07)	0.198849343423713	0.753205974144649
TFRC	P02786	OID20369	HDL	Wald ratio	1	-0.02878996525226	0.0171293039273746	(-0.06, 0)	0.0928127584676242	0.576332357615791
TGFBI	Q15582	OID20417	HDL	Wald ratio	1	-0.0321555982971979	0.0111018920196362	(-0.05, -0.01)	0.00377462444955141	0.106897364411296
THBS2	P35442	OID21104	HDL	Wald ratio	1	0.00404319393696823	0.0174960944056395	(-0.03, 0.04)	0.817243929939913	0.987780318737291
THOP1	P52888	OID20194	HDL	Wald ratio	1	0.0786013005060437	0.0236218503369255	(0.03, 0.12)	0.000876344014194372	0.0413634374699744
TIMP3	P35625	OID20684	HDL	Wald ratio	1	0.0121543366674597	0.0100627980163349	(-0.01, 0.03)	0.22710549702068	0.770526728508591
TIMP4	Q99727	OID21147	HDL	Wald ratio	1	-0.0228562296843336	0.0158586641641846	(-0.05, 0.01)	0.14951531465801	0.687382095960202
TLR3	O15455	OID20612	HDL	Wald ratio	1	-0.0343823235645205	0.0101725579997889	(-0.05, -0.01)	0.00072509749411443	0.0385214194816227
TMPRSS5	Q9H3S3	OID20947	HDL	Wald ratio	1	-0.00978038583134396	0.00983558939286405	(-0.03, 0.01)	0.320034316438507	0.839201096438752
TNC	P24821	OID20359	HDL	Wald ratio	1	-0.0025740525182164	0.0228106869529352	(-0.05, 0.04)	0.910154117376764	0.99055263389117
TNFRSF10A	O00220	OID20967	HDL	Wald ratio	1	0.00399674014729094	0.017488038277512	(-0.03, 0.04)	0.819225401885019	0.987780318737291
TNFRSF10B	O14763	OID20981	HDL	Wald ratio	1	0.00556756637168142	0.0237922566371681	(-0.04, 0.05)	0.814979160169875	0.987780318737291
TNFRSF10C	O14798	OID20265	HDL	Wald ratio	1	0.0229922975522758	0.0271214040166456	(-0.03, 0.08)	0.396574599656366	0.865652450048648
TNFRSF11A	Q9Y6Q6	OID20646	HDL	Wald ratio	1	0.00415501348215965	0.0268551088639011	(-0.05, 0.06)	0.877042325217419	0.99055263389117
TNFRSF13C	Q96RJ3	OID20480	HDL	Wald ratio	1	-0.0160509000544746	0.0172408938725295	(-0.05, 0.02)	0.351864729643326	0.850039675210976
TNFRSF6B	O95407	OID20964	HDL	Wald ratio	1	-0.0439047201331286	0.0360053664262955	(-0.11, 0.03)	0.22269476678577	0.769270127947357
TNFSF12	O43508	OID20624	HDL	Wald ratio	1	-0.02578339809835	0.0246723909357879	(-0.07, 0.02)	0.296008928324461	0.83521583590325
TNFSF13	O75888	OID20733	HDL	Wald ratio	1	-0.0340687183246516	0.0262301136964383	(-0.09, 0.02)	0.193998877492568	0.753205974144649
TNR	Q92752	OID20957	HDL	Wald ratio	1	0.00161981956476129	0.0183986562150056	(-0.03, 0.04)	0.92984480330418	0.991100452303593
TPSAB1	Q15661	OID20642	HDL	Wald ratio	1	0.0212012941853672	0.0192262705934465	(-0.02, 0.06)	0.270146494942707	0.826575878151553
TREML2	Q5T2D2	OID21120	HDL	Wald ratio	1	0.00325143516644933	0.026563724388087	(-0.05, 0.06)	0.902581186091319	0.99055263389117
TRIM5	Q9C035	OID20526	HDL	Wald ratio	1	0.0330254379815493	0.0236554468349806	(-0.01, 0.08)	0.162683509975764	0.718257293179085
TXNDC15	Q96J42	OID21495	HDL	Wald ratio	1	0.00745922855907854	0.00792218634256316	(-0.01, 0.02)	0.34641700099833	0.850039675210976
TYRO3	Q06418	OID20161	HDL	Wald ratio	1	-0.0335128998352316	0.0134445709793627	(-0.06, -0.01)	0.0126786060794928	0.227848131598831
ULBP2	Q9BZM5	OID20919	HDL	Wald ratio	1	-0.0100927722070174	0.0109973569004823	(-0.03, 0.01)	0.358752244637318	0.850039675210976
UMOD	P07911	OID20237	HDL	Inverse variance weighted	2	-0.0217326013209724	0.0108730484706729	(-0.04, 0)	0.0456344574558642	0.424134187227394
VASN	Q6EMK4	OID20345	HDL	Wald ratio	1	-0.00121608426753095	0.0254622098688192	(-0.05, 0.05)	0.961907229940683	0.991100452303593
VCAN	P13611	OID21026	HDL	Wald ratio	1	-0.0128871336289072	0.0100559697857785	(-0.03, 0.01)	0.200003846241799	0.753205974144649
VEGFA	P15692	OID20650	HDL	Wald ratio	1	-0.0105269826521239	0.0132276763559957	(-0.04, 0.02)	0.426130809148083	0.867809178027574
VMO1	Q7Z5L0	OID21381	HDL	Wald ratio	1	-0.0107673863747732	0.0125608552687162	(-0.04, 0.01)	0.391324630084468	0.865652450048648
VNN2	O95498	OID21310	HDL	Wald ratio	1	0.00376245987959778	0.0101747663858011	(-0.02, 0.02)	0.711543872255077	0.936876863837781
VSTM1	Q6UX27	OID20851	HDL	Wald ratio	1	0.0170491334497585	0.0122827788549778	(-0.01, 0.04)	0.165121268505925	0.718257293179085
VSTM2L	Q96N03	OID20067	HDL	Wald ratio	1	0.0374391569450149	0.0240864748583449	(-0.01, 0.08)	0.120097540710957	0.63353613529406
VWC2	Q2TAL6	OID20936	HDL	Wald ratio	1	-0.00567648314127187	0.0142910699248727	(-0.03, 0.02)	0.691216361852071	0.928442304264854
WFDC12	Q8WWY7	OID21462	HDL	Wald ratio	1	0.0180415039799815	0.0175113970561799	(-0.02, 0.05)	0.302882287931347	0.83521583590325
WFIKKN1	Q96NZ8	OID20939	HDL	Wald ratio	1	0.000424684437716086	0.0286122078789987	(-0.06, 0.06)	0.988157617333944	0.994058175115928
WFIKKN2	Q8TEU8	OID20785	HDL	Wald ratio	1	-0.00228282628029859	0.0106410923599237	(-0.02, 0.02)	0.830134307129903	0.987780318737291
XCL1	P47992	OID21398	HDL	Wald ratio	1	0.000233646977274741	0.00889399851721079	(-0.02, 0.02)	0.979041836445659	0.991100452303593
AAMDC	Q9H7C9	OID30236	HDL	Wald ratio	1	-0.00686860254419052	0.00975510317284225	(-0.03, 0.01)	0.481368304211269	0.879730142645176
ABO	P16442	OID30675	HDL	Wald ratio	1	0.0138008674664638	0.00908276875450092	(0, 0.03)	0.128647755690907	0.641426838233535
ACE	P12821	OID30696	HDL	Wald ratio	1	-0.00107641942866177	0.0141397632823511	(-0.03, 0.03)	0.939317965649369	0.991100452303593
ACHE	P22303	OID30585	HDL	Wald ratio	1	0.0144907227981785	0.0221617636372445	(-0.03, 0.06)	0.513201075345233	0.885270532655509
ACP1	P24666	OID30524	HDL	Wald ratio	1	-0.024617273783438	0.0186880199218616	(-0.06, 0.01)	0.187746240715261	0.753205974144649
ADAMTSL5	Q6ZMM2	OID30355	HDL	Wald ratio	1	0.0652251062921043	0.0281157855908676	(0.01, 0.12)	0.020347643817797	0.27704099659616
ADGRD1	Q6QNK2	OID30588	HDL	Wald ratio	1	0.00453453959836201	0.0167373913796811	(-0.03, 0.04)	0.786450470258962	0.979270644854382
ADGRE1	Q14246	OID31483	HDL	Wald ratio	1	0.0133036629675227	0.0262258865719789	(-0.04, 0.06)	0.61196384735796	0.921457762729579
AFAP1	Q8N556	OID30569	HDL	Wald ratio	1	0.0169759416632391	0.00756398011753798	(0, 0.03)	0.0248122462974858	0.3136976853325
AGT	P01019	OID30709	HDL	Wald ratio	1	0.0106079442355289	0.0189195811272917	(-0.03, 0.05)	0.575011613802082	0.913728458069292
AHSG	P02765	OID30706	HDL	Wald ratio	1	0.0105482909456896	0.0113571942863779	(-0.01, 0.03)	0.353005117875503	0.850039675210976
AIF1L	Q9BQI0	OID30204	HDL	Wald ratio	1	0.0296099143147601	0.023993932645915	(-0.02, 0.08)	0.217181140578247	0.769270127947357
ANXA2	P07355	OID30263	HDL	Wald ratio	1	0.00758157548411356	0.0198447327191828	(-0.03, 0.05)	0.702428189381217	0.934780555041717
APCS	P02743	OID30778	HDL	Wald ratio	1	0.0104953562465755	0.0235630745503372	(-0.04, 0.06)	0.656019586042863	0.928442304264854
APOBR	Q0VD83	OID30246	HDL	Wald ratio	1	0.00445182604059561	0.00854087170113104	(-0.01, 0.02)	0.602201054295165	0.919554642462268
APOC1	P02654	OID30749	HDL	Wald ratio	1	-0.085163421418637	0.0246517574914654	(-0.13, -0.04)	0.000550988762805757	0.0325083370055397
APOE	P02649	OID30727	HDL	Wald ratio	1	0.146099816328595	0.0160594866219696	(0.11, 0.18)	9.25072125865874e-20	6.54951065113039e-17
ARHGEF10	O15013	OID30994	HDL	Inverse variance weighted	2	0.00766707977365269	0.0160558075147469	(-0.02, 0.04)	0.632986979982966	0.925786273715872
ARHGEF5	Q12774	OID30871	HDL	Wald ratio	1	-0.0410958180221781	0.0314801957659913	(-0.1, 0.02)	0.191739700488862	0.753205974144649
ASAH1	Q13510	OID30415	HDL	Wald ratio	1	0.00829319107295053	0.0118229742100445	(-0.01, 0.03)	0.483024031722546	0.879730142645176
ASGR2	P07307	OID30679	HDL	Wald ratio	1	-0.00134688674814949	0.0196444340637633	(-0.04, 0.04)	0.945337251813586	0.991100452303593
ASRGL1	Q7L266	OID30283	HDL	Wald ratio	1	0.00308477584078893	0.0219254788060398	(-0.04, 0.05)	0.88811195457135	0.99055263389117
ATXN3	P54252	OID31149	HDL	Wald ratio	1	-0.00315896574417235	0.0215919376998834	(-0.05, 0.04)	0.883682180031544	0.99055263389117
B3GNT7	Q8NFL0	OID30281	HDL	Wald ratio	1	0.0094164394497906	0.0104957033581289	(-0.01, 0.03)	0.369627739651645	0.856699727939623
BCAT1	P54687	OID30312	HDL	Wald ratio	1	0.0248500421735985	0.0236169018203849	(-0.02, 0.07)	0.29270123319122	0.83521583590325
BCHE	P06276	OID30717	HDL	Wald ratio	1	0.00168748818100774	0.0189949856301835	(-0.04, 0.04)	0.929210170105994	0.991100452303593
BCL2	P10415	OID31454	HDL	Wald ratio	1	-0.013284154761557	0.0101836649235054	(-0.03, 0.01)	0.192077752410636	0.753205974144649
BPIFB2	Q8N4F0	OID30311	HDL	Wald ratio	1	-0.00781577926625136	0.0184467000054668	(-0.04, 0.03)	0.671788075979552	0.928442304264854
BRSK2	Q8IWQ3	OID31042	HDL	Wald ratio	1	-0.00154239409982162	0.013956884138435	(-0.03, 0.03)	0.912003849466616	0.99055263389117
BTD	P43251	OID30754	HDL	Wald ratio	1	-0.0322341657185061	0.0129596582629698	(-0.06, -0.01)	0.0128727757965441	0.227848131598831
C1QTNF9	P0C862	OID30620	HDL	Wald ratio	1	-0.00416909630689142	0.0103221594830812	(-0.02, 0.02)	0.686287959662278	0.928442304264854
C7	P10643	OID30766	HDL	Wald ratio	1	-0.0293701944549834	0.0173000100853412	(-0.06, 0)	0.0895647543463706	0.576332357615791
C7orf50	Q9BRJ6	OID31095	HDL	Wald ratio	1	-0.00779795548777582	0.0221591526473812	(-0.05, 0.04)	0.72490819355816	0.939990844394098
C8B	P07358	OID30719	HDL	Wald ratio	1	0.0141075222354254	0.0170463433077671	(-0.02, 0.05)	0.407898114671894	0.865652450048648
CD101	Q93033	OID31480	HDL	Wald ratio	1	-0.0301772586701703	0.020728798131658	(-0.07, 0.01)	0.145444255997082	0.673036165006106
CD226	Q15762	OID30556	HDL	Wald ratio	1	-0.034296232767693	0.0274298629654736	(-0.09, 0.02)	0.211180991244875	0.769270127947357
CD300A	Q9UGN4	OID30576	HDL	Wald ratio	1	0.0403392034827982	0.0290782608012322	(-0.02, 0.1)	0.165361495463546	0.718257293179085
CD36	P16671	OID30485	HDL	Wald ratio	1	0.00993755682758591	0.0187669569217343	(-0.03, 0.05)	0.596441899176583	0.919554642462268
CD80	P33681	OID30291	HDL	Wald ratio	1	0.00280643558131598	0.0160462809389514	(-0.03, 0.03)	0.861161097250324	0.99055263389117
CDA	P32320	OID30345	HDL	Wald ratio	1	0.0365021438220726	0.0165812009319263	(0, 0.07)	0.0277064901159563	0.344143771966616
CEACAM16	Q2WEN9	OID31495	HDL	Wald ratio	1	0.00391871117568013	0.018005353292793	(-0.03, 0.04)	0.827708487091589	0.987780318737291
CELSR2	Q9HCU4	OID30593	HDL	Wald ratio	1	0.110486402124614	0.0175337575663511	(0.08, 0.14)	2.95057856824369e-10	5.22252406579132e-08
CFH	P08603	OID30790	HDL	Wald ratio	1	0.0130296472278063	0.0244459299585445	(-0.03, 0.06)	0.594034527224303	0.919554642462268
CFHR2	P36980	OID30720	HDL	Inverse variance weighted	2	-0.00640887994117828	0.00901167628824922	(-0.02, 0.01)	0.476975725861753	0.879730142645176
CFHR4	Q92496	OID30758	HDL	Wald ratio	1	0.000695507467544595	0.0109170753050781	(-0.02, 0.02)	0.949202557079781	0.991100452303593
CFHR5	Q9BXR6	OID30716	HDL	Wald ratio	1	0.00115476971613902	0.0316775892036948	(-0.06, 0.06)	0.970920485883465	0.991100452303593
CFI	P05156	OID30772	HDL	Wald ratio	1	-0.0268642887025483	0.0271112283318479	(-0.08, 0.03)	0.321738509389801	0.840556696118004
CHCHD6	Q9BRQ6	OID31426	HDL	Wald ratio	1	-0.000930782294959411	0.0204143744430269	(-0.04, 0.04)	0.963633488141506	0.991100452303593
CILP	O75339	OID30399	HDL	Wald ratio	1	0.00281787607670309	0.0242811381002418	(-0.04, 0.05)	0.907611283198601	0.99055263389117
CLEC12A	Q5QGZ9	OID30552	HDL	Wald ratio	1	-0.00851621199595848	0.0191850601634978	(-0.05, 0.03)	0.657116249216376	0.928442304264854
CLEC4M	Q9H2X3	OID30405	HDL	Wald ratio	1	-0.0218531115867804	0.0250616938059643	(-0.07, 0.03)	0.3832232976343	0.861746368710324
CLGN	O14967	OID30957	HDL	Wald ratio	1	-0.00026130067074949	0.0092295815964181	(-0.02, 0.02)	0.977413935752977	0.991100452303593
COCH	O43405	OID30305	HDL	Wald ratio	1	-0.0148025282039512	0.0180450949351569	(-0.05, 0.02)	0.41204078483954	0.865652450048648
COL28A1	Q2UY09	OID30969	HDL	Wald ratio	1	-0.00246554952986618	0.00835779914946744	(-0.02, 0.01)	0.767993991145599	0.969233058344178
COL2A1	P02458	OID30286	HDL	Wald ratio	1	0.0116657349190911	0.0108763890058892	(-0.01, 0.03)	0.283462177554619	0.834993938768715
CPA4	Q9UI42	OID30606	HDL	Wald ratio	1	0.00139795872838818	0.0123058720420684	(-0.02, 0.03)	0.909554135922702	0.99055263389117
CPB2	Q96IY4	OID30734	HDL	Wald ratio	1	-0.00179366653648723	0.0105721105082898	(-0.02, 0.02)	0.865277364606692	0.99055263389117
CPQ	Q9Y646	OID30406	HDL	Wald ratio	1	-0.0329461700682704	0.028904278514494	(-0.09, 0.02)	0.254354158698354	0.803182022631897
CPXM2	Q8N436	OID30322	HDL	Wald ratio	1	-0.0149055641227075	0.0332658306419545	(-0.08, 0.05)	0.654099567600873	0.928442304264854
CR1	P17927	OID30697	HDL	Wald ratio	1	-0.0255981477786645	0.0143968018422453	(-0.05, 0)	0.0753966213153864	0.533808078912936
CRELD1	Q96HD1	OID30619	HDL	Wald ratio	1	0.000273167058085469	0.0116924300009329	(-0.02, 0.02)	0.981360935883955	0.991100452303593
CRISP3	P54108	OID30715	HDL	Wald ratio	1	0.00790287964603395	0.0130549032927288	(-0.02, 0.03)	0.54494168568153	0.90343004826106
CRYGD	P07320	OID31144	HDL	Wald ratio	1	0.0134482061701764	0.0111915929090265	(-0.01, 0.04)	0.229505098661485	0.77371938702935
CRYM	Q14894	OID30815	HDL	Wald ratio	1	-0.00058602221228776	0.0192889482034695	(-0.04, 0.04)	0.975763004293748	0.991100452303593
CSF2RB	P32927	OID30553	HDL	Inverse variance weighted	2	-0.00170147799110911	0.00656931424598029	(-0.01, 0.01)	0.795632233605903	0.983084854088969
CST1	P01037	OID30581	HDL	Wald ratio	1	-0.0172881226377331	0.0146838610529449	(-0.05, 0.01)	0.239053696037189	0.779953994443917
CTBS	Q01459	OID30710	HDL	Wald ratio	1	0.0273793834938614	0.0165152019910052	(0, 0.06)	0.0973519532195518	0.589104127174724
CTSE	P14091	OID30628	HDL	Wald ratio	1	0.0140900785292846	0.0231920829090706	(-0.03, 0.06)	0.543493735958599	0.90343004826106
CYB5R2	Q6BCY4	OID31512	HDL	Wald ratio	1	-0.0133091687041565	0.0230564486552567	(-0.06, 0.03)	0.563775456098956	0.913728458069292
CYTL1	Q9NRR1	OID30374	HDL	Inverse variance weighted	2	0.0121142658893947	0.0170651073861877	(-0.02, 0.05)	0.477775375456752	0.879730142645176
DAPK2	Q9UIK4	OID30505	HDL	Wald ratio	1	0.00327814833409038	0.0201632440013707	(-0.04, 0.04)	0.870848817877398	0.99055263389117
DBH	P09172	OID30703	HDL	Inverse variance weighted	2	0.0136821362762908	0.00746853085266595	(0, 0.03)	0.0669556547044673	0.529600503424173
DHRS4L2	Q6PKH6	OID31072	HDL	Wald ratio	1	-0.0319361887380071	0.0213470243178228	(-0.07, 0.01)	0.134640955550253	0.65741928641089
DSCAM	O60469	OID30993	HDL	Wald ratio	1	0.00659623162769436	0.0153677442435927	(-0.02, 0.04)	0.667758941671974	0.928442304264854
ECHDC3	Q96DC8	OID30293	HDL	Wald ratio	1	0.0176206104364949	0.0146979144911537	(-0.01, 0.05)	0.230585862518634	0.77371938702935
ECI2	O75521	OID30142	HDL	Wald ratio	1	0.0238075682421984	0.0191996540284578	(-0.01, 0.06)	0.214975447186471	0.769270127947357
ECM1	Q16610	OID30736	HDL	Wald ratio	1	-0.00780737659952637	0.0128813164517648	(-0.03, 0.02)	0.544447799529204	0.90343004826106
EFCAB2	Q5VUJ9	OID31313	HDL	Wald ratio	1	-0.0257347649675795	0.0244564964970189	(-0.07, 0.02)	0.292677053129402	0.83521583590325
EFHD1	Q9BUP0	OID31044	HDL	Wald ratio	1	0.00840995602622519	0.0221142636381197	(-0.03, 0.05)	0.703726039318129	0.934780555041717
EGFLAM	Q63HQ2	OID31496	HDL	Wald ratio	1	-0.0274890446976337	0.0180141479904845	(-0.06, 0.01)	0.127017401096076	0.637789503376041
ENDOU	P21128	OID31498	HDL	Wald ratio	1	0.0421996113452259	0.020935009498024	(0, 0.08)	0.043826794243013	0.419315815189908
EPPK1	P58107	OID30250	HDL	Wald ratio	1	-0.0099527581585609	0.022139021819424	(-0.05, 0.03)	0.65302970623477	0.928442304264854
EXTL1	Q92935	OID30114	HDL	Wald ratio	1	0.0100467011934249	0.0179503265030399	(-0.03, 0.05)	0.57568775177997	0.913728458069292
F10	P00742	OID30684	HDL	Wald ratio	1	-0.0328672031430132	0.0284851495661671	(-0.09, 0.02)	0.248567237541548	0.798546544015893
F11	P03951	OID30773	HDL	Wald ratio	1	-0.0169451499765453	0.0205530210411952	(-0.06, 0.02)	0.40967806216741	0.865652450048648
F12	P00748	OID30739	HDL	Wald ratio	1	-0.0032619695770532	0.00642292940449995	(-0.02, 0.01)	0.611549273502542	0.921457762729579
F13B	P05160	OID30781	HDL	Wald ratio	1	-0.000630021346022577	0.0156554530999081	(-0.03, 0.03)	0.967899449963155	0.991100452303593
FAM171B	Q6P995	OID31338	HDL	Wald ratio	1	0.0233529165388122	0.0197166445301039	(-0.02, 0.06)	0.236244269978396	0.777957875091648
FAM20A	Q96MK3	OID30348	HDL	Wald ratio	1	0.0266950148568044	0.031148558590636	(-0.03, 0.09)	0.391432462319392	0.865652450048648
FAM3D	Q96BQ1	OID31514	HDL	Wald ratio	1	0.0287873092096753	0.0222329339671453	(-0.01, 0.07)	0.195387582080442	0.753205974144649
FCAMR	Q8WWV6	OID30332	HDL	Wald ratio	1	-0.0335920387574072	0.0227961968689114	(-0.08, 0.01)	0.140594485290466	0.663605970570999
FCN1	O00602	OID30690	HDL	Wald ratio	1	0.0267837775144665	0.0171844704830091	(-0.01, 0.06)	0.119090231071601	0.63353613529406
FGFBP2	Q9BYJ0	OID30395	HDL	Wald ratio	1	0.0186212198071237	0.0127767712893614	(-0.01, 0.04)	0.144998368107573	0.673036165006106
FGFR4	P22455	OID30646	HDL	Wald ratio	1	-0.00448225368838233	0.00824928654258032	(-0.02, 0.01)	0.586888523629895	0.917256235606989
FGL1	Q08830	OID30702	HDL	Wald ratio	1	0.00190237748815899	0.00927425471318453	(-0.02, 0.02)	0.83747480233291	0.987780318737291
FN1	P02751	OID30787	HDL	Wald ratio	1	-0.0147853890823105	0.0159289572868425	(-0.05, 0.02)	0.35329957158546	0.850039675210976
FNDC1	Q4ZHG4	OID31127	HDL	Wald ratio	1	-0.0171237360745073	0.0195592929367171	(-0.06, 0.02)	0.381313725004596	0.861746368710324
GASK1A	Q9UFP1	OID30109	HDL	Inverse variance weighted	2	-0.0077687988714194	0.00639267510328499	(-0.02, 0)	0.22426476428354	0.769270127947357
GC	P02774	OID30780	HDL	Wald ratio	1	0.00405923423605008	0.00624785339385486	(-0.01, 0.02)	0.515885622074435	0.885270532655509
GFRAL	Q6UXV0	OID31091	HDL	Wald ratio	1	0.0252430072471292	0.0236703646406545	(-0.02, 0.07)	0.286225101357772	0.83521583590325
GGACT	Q9BVM4	OID30290	HDL	Wald ratio	1	-0.0265546009262735	0.0152572733479478	(-0.06, 0)	0.0817791178782314	0.556727071709498
GHR	P10912	OID30574	HDL	Wald ratio	1	0.0117946069604708	0.0106581539984253	(-0.01, 0.03)	0.268454986313139	0.826374479607401
GIMAP7	Q8NHV1	OID30639	HDL	Wald ratio	1	0.0223740826058691	0.0160194583381873	(-0.01, 0.05)	0.162509341554538	0.718257293179085
GIPC2	Q8TF65	OID31153	HDL	Wald ratio	1	-0.0237512770007305	0.0211478525494626	(-0.07, 0.02)	0.261392540134406	0.811004798911021
GIPC3	Q8TF64	OID31507	HDL	Wald ratio	1	-0.0890965540679356	0.0264668780012941	(-0.14, -0.04)	0.000761722984099884	0.0385214194816227
GM2A	P17900	OID30413	HDL	Wald ratio	1	-0.019018514215993	0.0176316228339622	(-0.05, 0.02)	0.280739628649497	0.834993938768715
GPHA2	Q96T91	OID31437	HDL	Wald ratio	1	-0.031318490728955	0.0232583759481328	(-0.08, 0.01)	0.178126251516669	0.734124022658256
GPIHBP1	Q8IV16	OID31469	HDL	Wald ratio	1	-0.0224760072298991	0.0282903620780129	(-0.08, 0.03)	0.426918508530288	0.867809178027574
GRIK2	Q13002	OID30977	HDL	Wald ratio	1	0.00026437358129007	0.0210152336490666	(-0.04, 0.04)	0.989962803240196	0.994058175115928
GRP	P07492	OID30264	HDL	Wald ratio	1	-0.00683709438477892	0.0211803530966531	(-0.05, 0.03)	0.746843980867918	0.959647075235002
GSN	P06396	OID30714	HDL	Wald ratio	1	-0.0156277868118768	0.0230134846908365	(-0.06, 0.03)	0.49709296577522	0.885108136629373
GSTM4	Q03013	OID30164	HDL	Wald ratio	1	-0.108687064587746	0.0245254293515707	(-0.16, -0.06)	9.35333750635054e-06	0.000946023279213741
GSTT2B	P0CG30	OID31097	HDL	Wald ratio	1	0.0167963989533904	0.00686799414608187	(0, 0.03)	0.0144609443372808	0.243770204542733
HBZ	P02008	OID30307	HDL	Wald ratio	1	-0.0134109585720404	0.00656731336409254	(-0.03, 0)	0.0411439090695065	0.419315815189908
HDDC2	Q7Z4H3	OID31447	HDL	Wald ratio	1	-0.0090135978317537	0.0132344366714906	(-0.03, 0.02)	0.495826240162564	0.885108136629373
HGFAC	Q04756	OID30718	HDL	Wald ratio	1	0.0130448184378313	0.0184083505644283	(-0.02, 0.05)	0.478550439741769	0.879730142645176
HMCN2	Q8NDA2	OID30592	HDL	Wald ratio	1	0.0105009917533859	0.0135882906794126	(-0.02, 0.04)	0.439642464630304	0.867809178027574
HRG	P04196	OID30770	HDL	Wald ratio	1	0.00156769099066757	0.0121235525724858	(-0.02, 0.03)	0.897112724005331	0.99055263389117
HSBP1	O75506	OID30232	HDL	Wald ratio	1	-0.0113639255398881	0.0169990239311174	(-0.04, 0.02)	0.503811552346946	0.885108136629373
HSD17B14	Q9BPX1	OID31098	HDL	Inverse variance weighted	2	-0.000424688096636563	0.0116004577068992	(-0.02, 0.02)	0.970796290332809	0.991100452303593
HSDL2	Q6YN16	OID30256	HDL	Wald ratio	1	-0.0331160015535155	0.019740473547274	(-0.07, 0.01)	0.0934313174650896	0.576332357615791
IDO1	P14902	OID30230	HDL	Wald ratio	1	0.00250635040377933	0.0234827667231422	(-0.04, 0.05)	0.915002009272352	0.99055263389117
IDO1	P14902	OID30563	HDL	Wald ratio	1	0.0025660257911763	0.024041883756117	(-0.04, 0.05)	0.915002009272352	0.99055263389117
IDO1	P14902	OID31050	HDL	Wald ratio	1	0.00244702899316299	0.0229269662073441	(-0.04, 0.05)	0.915002009272352	0.99055263389117
IDO1	P14902	OID31474	HDL	Wald ratio	1	0.0025252442185008	0.023659788676236	(-0.04, 0.05)	0.915002009272352	0.99055263389117
IFI30	P13284	OID31505	HDL	Wald ratio	1	0.000982477612593874	0.0222880038534802	(-0.04, 0.04)	0.964839833761704	0.991100452303593
IFNAR1	P17181	OID31491	HDL	Wald ratio	1	0.0120770035013083	0.0149008564571961	(-0.02, 0.04)	0.417658288126921	0.867798509388791
IGDCC4	Q8TDY8	OID30402	HDL	Wald ratio	1	0.0397391660161295	0.025335720732355	(-0.01, 0.09)	0.116763679563807	0.63353613529406
IGSF9	Q9P2J2	OID30330	HDL	Wald ratio	1	-0.000752477702331916	0.0263302567289701	(-0.05, 0.05)	0.977200806229738	0.991100452303593
IL31RA	Q8NI17	OID30475	HDL	Wald ratio	1	0.00172291945834444	0.0132437432127567	(-0.02, 0.03)	0.896492778200088	0.99055263389117
INHBB	P09529	OID30625	HDL	Wald ratio	1	0.0749767514777509	0.0286732843303179	(0.02, 0.13)	0.00892628762226009	0.194924805305385
ITGA2	P17301	OID30570	HDL	Wald ratio	1	0.0387556023757471	0.0137048364502743	(0.01, 0.07)	0.00468576932339525	0.118483024320137
ITGBL1	O95965	OID30408	HDL	Inverse variance weighted	2	-0.0041654252909017	0.0174579527966532	(-0.04, 0.03)	0.811417641738101	0.987780318737291
ITIH4	Q14624	OID30762	HDL	Wald ratio	1	-0.0052580207679063	0.0141425035857918	(-0.03, 0.02)	0.710050296401133	0.936876863837781
ITPA	Q9BY32	OID30082	HDL	Wald ratio	1	-0.0174101251043768	0.00838598358051239	(-0.03, 0)	0.0378848730692048	0.40640136565147
KHK	P50053	OID30241	HDL	Wald ratio	1	-0.0225818796375017	0.0158664358129423	(-0.05, 0.01)	0.154664154830195	0.70646594593405
KIAA0319	Q5VV43	OID31094	HDL	Wald ratio	1	-0.0239081872826228	0.023396304510326	(-0.07, 0.02)	0.306838273456343	0.83521583590325
KIR2DL2	P43627	OID31431	HDL	Wald ratio	1	0.0192094404296662	0.0277463110650893	(-0.04, 0.07)	0.488733805270018	0.879730142645176
KIR2DS4	P43632	OID31432	HDL	Wald ratio	1	0.0371597898221689	0.0275225136296679	(-0.02, 0.09)	0.176964749416152	0.734124022658256
KLK15	Q9H2R5	OID31427	HDL	Wald ratio	1	-0.0234021612236956	0.0355653006854851	(-0.09, 0.05)	0.510534637411975	0.885270532655509
KLK7	P49862	OID30652	HDL	Wald ratio	1	-0.0193373855535967	0.019349289107246	(-0.06, 0.02)	0.317608316992652	0.836477312983146
KLKB1	P03952	OID30760	HDL	Wald ratio	1	0.0119764666787505	0.0157951558818198	(-0.02, 0.04)	0.448309301625561	0.871986224040927
KLRK1	P26718	OID31082	HDL	Wald ratio	1	0.00734112263540188	0.0206947360736769	(-0.03, 0.05)	0.722789017113452	0.939990844394098
LAMB1	P07942	OID30280	HDL	Inverse variance weighted	2	-0.00379240829122998	0.00929359958525637	(-0.02, 0.01)	0.683224724442519	0.928442304264854
LCN15	Q6UWW0	OID31032	HDL	Wald ratio	1	0.00280097295409815	0.0100718340634457	(-0.02, 0.02)	0.780935908138207	0.976859757883129
LECT2	O14960	OID30320	HDL	Wald ratio	1	0.0231910864386156	0.00900944008981255	(0.01, 0.04)	0.0100504873943704	0.207019342508298
LEG1	Q6P5S2	OID30608	HDL	Wald ratio	1	-0.0159911313304282	0.0219384304755089	(-0.06, 0.03)	0.466056996979249	0.879730142645176
LILRA3	Q8N6C8	OID30376	HDL	Wald ratio	1	-0.0557840257378654	0.00897114363999901	(-0.07, -0.04)	5.03011642921944e-10	7.12264486377473e-08
LILRA6	Q6PI73	OID30346	HDL	Wald ratio	1	0.00250682611916605	0.00958029068331746	(-0.02, 0.02)	0.793579778230256	0.982263082145143
LPA	P08519	OID30747	HDL	Wald ratio	1	0.039347139185467	0.022898952585373	(-0.01, 0.08)	0.0857429526565754	0.572698212083541
LRG1	P02750	OID30751	HDL	Wald ratio	1	0.0120267912906769	0.0154617895188179	(-0.02, 0.04)	0.436663613084498	0.867809178027574
LRRC37A2	A6NM11	OID31440	HDL	Inverse variance weighted	2	0.00302928340059583	0.0154036045545679	(-0.03, 0.03)	0.844093079179375	0.989389099975011
MAN2B2	Q9Y2E5	OID30306	HDL	Inverse variance weighted	2	0.00358964315118408	0.00912210528471623	(-0.01, 0.02)	0.693942556206168	0.928442304264854
MANSC4	A6NHS7	OID30141	HDL	Wald ratio	1	-0.00470557761566165	0.00901700988087543	(-0.02, 0.01)	0.601770834496581	0.919554642462268
MBL2	P11226	OID30759	HDL	Wald ratio	1	-0.00336403262462609	0.00750516015715958	(-0.02, 0.01)	0.653987724576484	0.928442304264854
MELTF	P08582	OID30347	HDL	Inverse variance weighted	2	-0.0145817243518622	0.00899734598469972	(-0.03, 0)	0.105088534963421	0.620022356284186
MENT	Q9BUN1	OID30595	HDL	Wald ratio	1	0.0332699903469952	0.0288767073460765	(-0.02, 0.09)	0.249263822355243	0.798546544015893
MOCS2	O96007	OID30638	HDL	Wald ratio	1	0.00966168938902114	0.017375658226935	(-0.02, 0.04)	0.578178459343281	0.913728458069292
MRI1	Q9BV20	OID30891	HDL	Wald ratio	1	0.00504188147493494	0.0234998772524181	(-0.04, 0.05)	0.830118750592833	0.987780318737291
MST1	P26927	OID30713	HDL	Wald ratio	1	0.00697763905790785	0.00903698975514214	(-0.01, 0.02)	0.440043454182136	0.867809178027574
MTHFSD	Q2M296	OID31305	HDL	Wald ratio	1	-0.0347408728750791	0.0117124283245396	(-0.06, -0.01)	0.003015488873517	0.0970439146568196
MUC2	Q02817	OID30377	HDL	Wald ratio	1	0.016154368781267	0.0208198744328959	(-0.02, 0.06)	0.437801560224424	0.867809178027574
NAGPA	Q9UK23	OID30643	HDL	Wald ratio	1	-0.0168358490531613	0.0141621311945001	(-0.04, 0.01)	0.23452094917492	0.775891738391791
NAPRT	Q6XQN6	OID31114	HDL	Wald ratio	1	0.0338079039462173	0.0220011396601741	(-0.01, 0.08)	0.124380681929201	0.63353613529406
NCR3LG1	Q68D85	OID31490	HDL	Wald ratio	1	0.0279833157625711	0.029102373650246	(-0.03, 0.09)	0.336276934642748	0.850039675210976
NMI	Q13287	OID31378	HDL	Wald ratio	1	0.000359476821121189	0.0134934352963836	(-0.03, 0.03)	0.978746177308104	0.991100452303593
NPHS1	O60500	OID30540	HDL	Wald ratio	1	-0.0479775625048797	0.0297807599680494	(-0.11, 0.01)	0.107174173502539	0.626209830559911
NPTX2	P47972	OID30390	HDL	Wald ratio	1	0.00547843301736432	0.0257974331012499	(-0.05, 0.06)	0.831823464159825	0.987780318737291
OLFM4	Q6UX06	OID30665	HDL	Wald ratio	1	0.017655035981159	0.0109825861975985	(0, 0.04)	0.107934178697323	0.626209830559911
ORM1	P02763	OID30768	HDL	Wald ratio	1	-0.0256789772301981	0.0310304794981961	(-0.09, 0.04)	0.407930800257855	0.865652450048648
PCDH12	Q9NPG4	OID31045	HDL	Wald ratio	1	0.0110961591613527	0.0197271385702722	(-0.03, 0.05)	0.573787705421514	0.913728458069292
PCDH9	Q9HC56	OID31516	HDL	Wald ratio	1	-0.00541646426190987	0.0269873134581276	(-0.06, 0.05)	0.840929959327953	0.987780318737291
PCDHB15	Q9Y5E8	OID31377	HDL	Wald ratio	1	-0.00234921651160362	0.0176811377041588	(-0.04, 0.03)	0.894299603903489	0.99055263389117
PCSK7	Q16549	OID31410	HDL	Wald ratio	1	-0.0186830589706189	0.0178713131523613	(-0.05, 0.02)	0.295828101569085	0.83521583590325
PDIA5	Q14554	OID31209	HDL	Wald ratio	1	0.00180818282238513	0.0253919262054026	(-0.05, 0.05)	0.943229878144538	0.991100452303593
PDZD2	O15018	OID30151	HDL	Wald ratio	1	-0.00130314311521353	0.0179279134367325	(-0.04, 0.03)	0.942054444804285	0.991100452303593
PECR	Q9BY49	OID30228	HDL	Wald ratio	1	-0.0528969116758736	0.0161056284216524	(-0.08, -0.02)	0.0010220908913722	0.04522752194322
PENK	P01210	OID30666	HDL	Wald ratio	1	0.0101974610802486	0.0227227985206887	(-0.03, 0.05)	0.653592794633152	0.928442304264854
PEPD	P12955	OID30688	HDL	Wald ratio	1	-0.0144093865390211	0.025632456179895	(-0.06, 0.04)	0.574011132092	0.913728458069292
PER3	P56645	OID30511	HDL	Wald ratio	1	-0.0504027617951669	0.0239388892253649	(-0.1, 0)	0.0352498759121672	0.38995175227835
PGLYRP2	Q96PD5	OID30742	HDL	Wald ratio	1	0.0136902919821643	0.00805663849696481	(0, 0.03)	0.0892709432587816	0.576332357615791
PGLYRP4	Q96LB8	OID30101	HDL	Wald ratio	1	-0.0037903074964225	0.0182503464827773	(-0.04, 0.03)	0.83547560286954	0.987780318737291
PI16	Q6UXB8	OID30676	HDL	Wald ratio	1	0.0617313874849753	0.0235666806655757	(0.02, 0.11)	0.00880755633562514	0.194924805305385
PINLYP	A6NC86	OID30651	HDL	Wald ratio	1	-0.0228127843975534	0.00969570784566869	(-0.04, 0)	0.018628916946851	0.27704099659616
PLB1	Q6P1J6	OID31110	HDL	Wald ratio	1	-0.00269971516761699	0.00911677489304156	(-0.02, 0.02)	0.767133767892733	0.969233058344178
PON1	P27169	OID30704	HDL	Wald ratio	1	0.012551201131401	0.012301677459062	(-0.01, 0.04)	0.307593926252941	0.83521583590325
PROCR	Q9UNN8	OID30149	HDL	Wald ratio	1	-0.0211138593639516	0.0132318655221665	(-0.05, 0)	0.110559645225973	0.626209830559911
PRR4	Q16378	OID30607	HDL	Wald ratio	1	-0.00336530682708859	0.00964377613177851	(-0.02, 0.02)	0.727118194491248	0.940014683174284
PRSS53	Q2L4Q9	OID31093	HDL	Wald ratio	1	0.00706041420016815	0.0108855373106158	(-0.01, 0.03)	0.516593706655734	0.885270532655509
PSAPL1	Q6NUJ1	OID31473	HDL	Wald ratio	1	0.0124249400230381	0.0171769861684898	(-0.02, 0.05)	0.469466058690968	0.879730142645176
PSCA	O43653	OID31493	HDL	Wald ratio	1	0.00769890784865163	0.00632742110802464	(0, 0.02)	0.223698253333207	0.769270127947357
PSTPIP2	Q9H939	OID30596	HDL	Wald ratio	1	0.00682079168763932	0.0253336449270152	(-0.04, 0.06)	0.787746181497923	0.979270644854382
PTGR1	Q14914	OID30297	HDL	Wald ratio	1	-0.0521366700802185	0.0222097261843806	(-0.1, -0.01)	0.0189013857239728	0.27704099659616
PTPRB	P23467	OID30324	HDL	Wald ratio	1	-0.0106001518924743	0.0293586958441513	(-0.07, 0.05)	0.718057110855732	0.939712448217853
PTPRH	Q9HD43	OID31433	HDL	Wald ratio	1	0.00644161569072651	0.0099323192492799	(-0.01, 0.03)	0.516628628980093	0.885270532655509
PYDC1	Q8WXC3	OID30202	HDL	Wald ratio	1	-0.015427680069315	0.0252321500739961	(-0.06, 0.03)	0.54091529974783	0.90343004826106
REG3G	Q6UW15	OID31408	HDL	Wald ratio	1	-0.0212529041198875	0.0171396740139579	(-0.05, 0.01)	0.214981688189457	0.769270127947357
RIDA	P52758	OID30635	HDL	Wald ratio	1	-0.0308682819240375	0.0208813738238668	(-0.07, 0.01)	0.139335864439948	0.663605970570999
RNASE1	P07998	OID30672	HDL	Wald ratio	1	0.0520150311500808	0.0256409664765798	(0, 0.1)	0.0424999766513572	0.419315815189908
RNASE10	Q5GAN6	OID30238	HDL	Wald ratio	1	-0.00758380172862225	0.00945744194788314	(-0.03, 0.01)	0.422618205745084	0.867809178027574
RNASE4	P34096	OID30705	HDL	Wald ratio	1	0.00805079420239492	0.0354609559387805	(-0.06, 0.08)	0.82039836701551	0.987780318737291
RNASE6	Q93091	OID30689	HDL	Wald ratio	1	-0.0130944869374229	0.017004301209926	(-0.05, 0.02)	0.441258904081817	0.867809178027574
ROBO4	Q8WZ75	OID30226	HDL	Wald ratio	1	0.0489796699607769	0.0285817559688571	(-0.01, 0.1)	0.0865895282518278	0.572947532731721
SAA4	P35542	OID30726	HDL	Wald ratio	1	-0.0111211306547069	0.0230270878060279	(-0.06, 0.03)	0.629125114668229	0.923279113491125
SAT2	Q96F10	OID31306	HDL	Wald ratio	1	0.0201356383242808	0.0112055526318403	(0, 0.04)	0.0723461008562724	0.533808078912936
SBSN	Q6UWP8	OID30398	HDL	Wald ratio	1	0.0158941638217989	0.0119359106297508	(-0.01, 0.04)	0.182983257501965	0.740297978922237
SCN4B	Q8IWT1	OID30277	HDL	Wald ratio	1	0.0300985186430018	0.0132325129824643	(0, 0.06)	0.0229306412013182	0.300646184639505
SCPEP1	Q9HB40	OID30278	HDL	Wald ratio	1	0.0185131484022463	0.0211873311360389	(-0.02, 0.06)	0.38223596089617	0.861746368710324
SDK2	Q58EX2	OID30662	HDL	Wald ratio	1	0.00282937441761296	0.0262842127706619	(-0.05, 0.05)	0.914276987636955	0.99055263389117
SELL	P14151	OID30752	HDL	Wald ratio	1	-0.0116196737014492	0.0193542265344169	(-0.05, 0.03)	0.548260478225351	0.90343004826106
SERPINA4	P29622	OID30774	HDL	Wald ratio	1	-0.0105697831096115	0.0109212604666172	(-0.03, 0.01)	0.333135700323288	0.850039675210976
SERPINA6	P08185	OID30743	HDL	Wald ratio	1	-0.0294751418659262	0.0285407866827369	(-0.09, 0.03)	0.301726739970316	0.83521583590325
SERPINE2	P07093	OID30359	HDL	Wald ratio	1	0.0521744974820092	0.0199992638857551	(0.01, 0.09)	0.0090854782133866	0.194924805305385
SERPINF1	P36955	OID30757	HDL	Wald ratio	1	-0.00282617406400856	0.0330025345571484	(-0.07, 0.06)	0.931756526077279	0.991100452303593
SERPINI1	Q99574	OID30604	HDL	Wald ratio	1	0.0296887420849209	0.0185992251674388	(-0.01, 0.07)	0.110436241292778	0.626209830559911
SGSH	P51688	OID30341	HDL	Wald ratio	1	-0.00170065334282783	0.00829456863331206	(-0.02, 0.01)	0.83754699684231	0.987780318737291
SIGLEC8	Q9NYZ4	OID30261	HDL	Wald ratio	1	0.0087251601920221	0.0164854182849558	(-0.02, 0.04)	0.596621409270198	0.919554642462268
SLURP1	P55000	OID30404	HDL	Wald ratio	1	-0.00355930727907375	0.0215342751956597	(-0.05, 0.04)	0.868719130962938	0.99055263389117
SNX15	Q9NRS6	OID30644	HDL	Wald ratio	1	-0.00539372192204856	0.0111645502159569	(-0.03, 0.02)	0.629016612261182	0.923279113491125
SOD3	P08294	OID30683	HDL	Wald ratio	1	0.00334286096291562	0.0135863291287844	(-0.02, 0.03)	0.805646679419242	0.987780318737291
SPAG1	Q07617	OID30979	HDL	Wald ratio	1	-0.00123841971945985	0.0113616395473654	(-0.02, 0.02)	0.913202419911462	0.99055263389117
SPINK2	P20155	OID30627	HDL	Wald ratio	1	-0.0448525056600849	0.0260728421099247	(-0.1, 0.01)	0.0853821366574437	0.572698212083541
SPINK8	P0C7L1	OID30153	HDL	Wald ratio	1	0.0113383497105936	0.0217907659173509	(-0.03, 0.05)	0.602834853591032	0.919554642462268
SPRR3	Q9UBC9	OID31131	HDL	Wald ratio	1	-0.0132391327034875	0.0229282000282387	(-0.06, 0.03)	0.563657786173887	0.913728458069292
STAB2	Q8WWQ8	OID30401	HDL	Wald ratio	1	-0.0114534085709928	0.0284477875334975	(-0.07, 0.04)	0.687233992424886	0.928442304264854
STX7	O15400	OID30560	HDL	Wald ratio	1	-0.00757509146749436	0.0122043258168431	(-0.03, 0.02)	0.534804231652204	0.902423783989722
SUGP1	Q8IWZ8	OID31524	HDL	Wald ratio	1	0.0124339093715624	0.0271437315922075	(-0.04, 0.07)	0.646897380828952	0.928442304264854
SUSD4	Q5VX71	OID31398	HDL	Wald ratio	1	0.00488909655608389	0.0238494168521929	(-0.04, 0.05)	0.837573235525481	0.987780318737291
SUSD5	O60279	OID30650	HDL	Inverse variance weighted	2	-0.0191270295299468	0.0148316748530321	(-0.05, 0.01)	0.197187195167935	0.753205974144649
TCN1	P20061	OID30687	HDL	Wald ratio	1	-0.0225396255510497	0.0301851644762011	(-0.08, 0.04)	0.455237404330317	0.879730142645176
TCTN3	Q6NUS6	OID30326	HDL	Wald ratio	1	-0.00271963309422934	0.0129188553459706	(-0.03, 0.02)	0.833264521727597	0.987780318737291
TF	P02787	OID30783	HDL	Wald ratio	1	-0.0468661388645607	0.0154751086098802	(-0.08, -0.02)	0.00245783038548674	0.0828639958535529
TGOLN2	O43493	OID30691	HDL	Wald ratio	1	-0.0332916135594882	0.0113467112358449	(-0.06, -0.01)	0.00334589739420892	0.102995450221735
THTPA	Q9BU02	OID31375	HDL	Wald ratio	1	0.00974971389126051	0.0135019104192023	(-0.02, 0.04)	0.470233709534372	0.879730142645176
TLR1	Q15399	OID30532	HDL	Wald ratio	1	-0.0217772819282382	0.0236170487139608	(-0.07, 0.02)	0.356476388067063	0.850039675210976
TMEM132A	Q24JP5	OID30287	HDL	Wald ratio	1	-0.0207999581349102	0.0147847611073316	(-0.05, 0.01)	0.159471532122292	0.718257293179085
TNN	Q9UQP3	OID30412	HDL	Inverse variance weighted	2	0.00551529455597735	0.0106321780870266	(-0.02, 0.03)	0.60394478636293	0.919554642462268
TOR1AIP1	Q5JTV8	OID30195	HDL	Wald ratio	1	0.0123336449002086	0.0102189927925397	(-0.01, 0.03)	0.227457748952395	0.770526728508591
TP53I3	Q53FA7	OID30632	HDL	Wald ratio	1	-0.0130992614982496	0.0156347720062935	(-0.04, 0.02)	0.402126888988289	0.865652450048648
TPK1	Q9H3S4	OID30338	HDL	Wald ratio	1	-0.0153339985114144	0.0195920215499264	(-0.05, 0.02)	0.433823591679916	0.867809178027574
TPSD1	Q9BZJ3	OID30982	HDL	Wald ratio	1	-0.052401208434794	0.0295819987673157	(-0.11, 0.01)	0.0764961420288166	0.536230381746556
TREH	O43280	OID30388	HDL	Wald ratio	1	0.000300820876119705	0.00836700317995053	(-0.02, 0.02)	0.971319643642202	0.991100452303593
TRIM58	Q8NG06	OID31429	HDL	Wald ratio	1	-0.0167923501981702	0.0206093674368228	(-0.06, 0.02)	0.415191311920191	0.86712521781562
TSPAN8	P19075	OID31470	HDL	Wald ratio	1	0.0201474482735054	0.0135359736199149	(-0.01, 0.05)	0.136635601146713	0.662589079533375
TTF2	Q9UNY4	OID30942	HDL	Wald ratio	1	0.0159180293935003	0.0154463776405877	(-0.01, 0.05)	0.302759033962623	0.83521583590325
UROD	P06132	OID30603	HDL	Wald ratio	1	0.000647769769232766	0.0140225662147078	(-0.03, 0.03)	0.963154979806347	0.991100452303593
VIT	Q6UXI7	OID30334	HDL	Inverse variance weighted	3	0.0218187280837548	0.0131317069698942	(0, 0.05)	0.0966070030293894	0.589104127174724
VNN1	O95497	OID30711	HDL	Inverse variance weighted	3	0.00442083792209486	0.0073715130843858	(-0.01, 0.02)	0.548693390893017	0.90343004826106
VSIG10	Q8N0Z9	OID31400	HDL	Wald ratio	1	0.00847010030319445	0.00998188791817601	(-0.01, 0.03)	0.396133450593479	0.865652450048648
VSIG10L	Q86VR7	OID30189	HDL	Wald ratio	1	-0.0735803574152995	0.0273632230438276	(-0.13, -0.02)	0.00716613144408734	0.174952450428063
ZFYVE19	Q96K21	OID31452	HDL	Wald ratio	1	-0.0308122752324065	0.0203851992035799	(-0.07, 0.01)	0.130660526172531	0.642414253681613
ZP3	P21754	OID30265	HDL	Wald ratio	1	0.000601315432300232	0.00781842513580513	(-0.01, 0.02)	0.938695106131061	0.991100452303593
ACP5	P13686	OID20314	TC	Wald ratio	1	0.00166203265039842	0.0191183460445176	(-0.04, 0.04)	0.930724042101897	0.988011871427226
ACP6	Q9NPH0	OID21432	TC	Wald ratio	1	-0.017063172602689	0.00655283198697129	(-0.03, 0)	0.00921592467224787	0.283690202954413
ACVRL1	P37023	OID20999	TC	Wald ratio	1	-0.00309373238411313	0.028015373186147	(-0.06, 0.05)	0.912068511432008	0.988011871427226
ADA	P00813	OID20645	TC	Wald ratio	1	0.00926670835070168	0.0145628386827845	(-0.02, 0.04)	0.524564164918405	0.950258046688425
ADAM15	Q13444	OID20109	TC	Wald ratio	1	-0.0211060906761209	0.0109276671997534	(-0.04, 0)	0.0534291471682559	0.600441844367066
ADAM22	Q9P0K1	OID21001	TC	Wald ratio	1	-0.0287932212300638	0.0159776529060796	(-0.06, 0)	0.0715307278799157	0.693750073136716
ADAM23	O75077	OID20651	TC	Wald ratio	1	-0.00674239022391183	0.0127078465053013	(-0.03, 0.02)	0.5957174381655	0.956876476409841
ADAM8	P78325	OID21039	TC	Wald ratio	1	-0.0360258037101928	0.016333521539957	(-0.07, 0)	0.0274094937789161	0.508161249501608
ADAMTS13	Q76LX8	OID20249	TC	Wald ratio	1	-0.00506808254255159	0.0286176381985239	(-0.06, 0.05)	0.859432619084308	0.987387179416784
ADAMTS8	Q9UP79	OID21502	TC	Wald ratio	1	-0.00615012550747973	0.0154369235882837	(-0.04, 0.02)	0.690332724873364	0.970013165582514
ADGRB3	O60242	OID20974	TC	Wald ratio	1	-0.00483292014577917	0.00980378630049637	(-0.02, 0.01)	0.622037560661116	0.963668764486352
ALDH3A1	P30838	OID20512	TC	Wald ratio	1	0.0177834196836295	0.0194930495957959	(-0.02, 0.06)	0.361613229651108	0.916940375951346
ALPP	P05187	OID21383	TC	Wald ratio	1	-0.00842220994194099	0.0184657021764615	(-0.04, 0.03)	0.648317946377051	0.969799523844095
AMN	Q9BXJ7	OID20492	TC	Wald ratio	1	0.00709427884760994	0.018762771622457	(-0.03, 0.04)	0.705353343041848	0.976929648206505
AMY2A	P04746	OID20333	TC	Wald ratio	1	-0.026503929371158	0.0218420264430277	(-0.07, 0.02)	0.22496267661849	0.866013888895308
AMY2B	P19961	OID20340	TC	Wald ratio	1	-0.024211986970684	0.0199532247557003	(-0.06, 0.01)	0.22496267661849	0.866013888895308
ANG	P03950	OID20403	TC	Wald ratio	1	-0.0149033170685994	0.0163157274869783	(-0.05, 0.02)	0.361015076595328	0.916940375951346
ANGPTL1	O95841	OID20211	TC	Wald ratio	1	-0.0126657266647958	0.0240195346990739	(-0.06, 0.03)	0.597978740846846	0.956876476409841
ANGPTL3	Q9Y5C1	OID20407	TC	Wald ratio	1	0.206514170093679	0.0235180854278619	(0.16, 0.25)	1.61913521291194e-18	3.82115910247219e-16
ANGPTL4	Q9BY76	OID20703	TC	Wald ratio	1	-0.0169026360040736	0.0246756507116974	(-0.07, 0.03)	0.493348645160577	0.950258046688425
ANGPTL7	O43827	OID21412	TC	Wald ratio	1	-0.00913094581469458	0.0172524232767587	(-0.04, 0.02)	0.596627983344452	0.956876476409841
ANPEP	P15144	OID20350	TC	Wald ratio	1	0.0176410575359804	0.0181851288094537	(-0.02, 0.05)	0.332005855844452	0.916940375951346
AOC3	Q16853	OID20389	TC	Wald ratio	1	-0.0117869887311503	0.0189199779314538	(-0.05, 0.03)	0.533289992951034	0.950258046688425
APEX1	P27695	OID21434	TC	Wald ratio	1	-0.0458334182774498	0.0280358396216249	(-0.1, 0.01)	0.102087782021031	0.77923231720303
APOH	P02749	OID21072	TC	Wald ratio	1	-0.0119109959647836	0.0219066684244314	(-0.05, 0.03)	0.586637239744542	0.952612765456733
ARSA	P15289	OID21138	TC	Wald ratio	1	-0.00833525154096013	0.023631404529893	(-0.05, 0.04)	0.724298918144995	0.979041173746358
ARSB	P15848	OID21331	TC	Wald ratio	1	-0.0121767363447082	0.0214037807495021	(-0.05, 0.03)	0.569420026762853	0.950258046688425
ART3	Q13508	OID20346	TC	Wald ratio	1	-0.0246851100524463	0.0235363566538025	(-0.07, 0.02)	0.294266672674793	0.916940375951346
ASAH2	Q9NR71	OID20996	TC	Wald ratio	1	0.0192296918767507	0.00866922959660054	(0, 0.04)	0.0265442901640976	0.508161249501608
B4GALT1	P15291	OID20780	TC	Wald ratio	1	0.0348047691279582	0.0215230765966926	(-0.01, 0.08)	0.105858682711739	0.77923231720303
BLMH	Q13867	OID20336	TC	Wald ratio	1	0.0108077603594402	0.0137808281362035	(-0.02, 0.04)	0.432887221003669	0.950258046688425
BPIFB1	Q8TDL5	OID20308	TC	Wald ratio	1	0.0438963838704684	0.0211805026001502	(0, 0.09)	0.0382197501160795	0.510558171361968
BST1	Q10588	OID21051	TC	Wald ratio	1	0.0104831682447858	0.00908768339382032	(-0.01, 0.03)	0.248681499685794	0.866013888895308
BTC	P35070	OID21199	TC	Wald ratio	1	-0.00682084086627468	0.0110638141928759	(-0.03, 0.01)	0.537564606717885	0.950258046688425
BTN3A2	P78410	OID20540	TC	Wald ratio	1	0.00680339081205755	0.0120930975607321	(-0.02, 0.03)	0.573717760798584	0.950258046688425
C1QA	P02745	OID20654	TC	Wald ratio	1	0.00443478747575312	0.0178735156710505	(-0.03, 0.04)	0.804041095514874	0.987387179416784
CA12	O43570	OID21344	TC	Wald ratio	1	-0.0141338587672265	0.0190522651089734	(-0.05, 0.02)	0.458180261440459	0.950258046688425
CA13	Q8N1Q1	OID20225	TC	Wald ratio	1	0.0184831791592729	0.0270282255226297	(-0.03, 0.07)	0.494071592288007	0.950258046688425
CA4	P22748	OID20241	TC	Wald ratio	1	0.00986938105782452	0.0169538799088366	(-0.02, 0.04)	0.560478366526318	0.950258046688425
CA5A	P35218	OID20075	TC	Wald ratio	1	0.0113086729640403	0.0114519538540135	(-0.01, 0.03)	0.323403207966423	0.916940375951346
CA6	P23280	OID21096	TC	Wald ratio	1	-0.00307534874451973	0.0145014946193703	(-0.03, 0.03)	0.832051521163265	0.987387179416784
CAPG	P40121	OID21431	TC	Wald ratio	1	-0.0107469383109208	0.00897016424487509	(-0.03, 0.01)	0.230887439297028	0.866013888895308
CCL13	Q99616	OID20655	TC	Inverse variance weighted	2	0.0107378858257264	0.0146757099552796	(-0.02, 0.04)	0.464365472007742	0.950258046688425
CCL14	Q16627	OID20401	TC	Wald ratio	1	-0.00205048252072108	0.0113146878233314	(-0.02, 0.02)	0.85619248318767	0.987387179416784
CCL15	Q16663	OID20328	TC	Wald ratio	1	0.00351445242646605	0.00692176419806376	(-0.01, 0.02)	0.611636110794826	0.960173761513828
CCL16	O15467	OID20334	TC	Wald ratio	1	-0.0022693754066363	0.00703858165256994	(-0.02, 0.01)	0.747134974865452	0.979524972432911
CCL17	Q92583	OID20745	TC	Wald ratio	1	0.0146398071948364	0.0263642300240646	(-0.04, 0.07)	0.578695957008874	0.950258046688425
CCL18	P55774	OID20395	TC	Wald ratio	1	-0.01829637649623	0.0152666765737173	(-0.05, 0.01)	0.230741164645668	0.866013888895308
CCL23	P55773	OID20693	TC	Wald ratio	1	0.00302777789827254	0.0162715643449254	(-0.03, 0.03)	0.852383702587936	0.987387179416784
CCL24	O00175	OID20772	TC	Inverse variance weighted	2	0.0171944661071243	0.010685431327946	(0, 0.04)	0.107583458724989	0.77923231720303
CCL25	O15444	OID20674	TC	Wald ratio	1	-0.00450305295810034	0.0148498420108239	(-0.03, 0.02)	0.761707641549753	0.98209702324112
CCL3	P10147	OID20610	TC	Wald ratio	1	-0.01143775997297	0.0180934182415269	(-0.05, 0.02)	0.527288662386708	0.950258046688425
CCL4	P13236	OID20695	TC	Wald ratio	1	0.0344017559794127	0.0255926733272782	(-0.02, 0.08)	0.178882654377044	0.828685264269742
CCL5	P13501	OID20412	TC	Wald ratio	1	0.00432770535989082	0.0245630419035835	(-0.04, 0.05)	0.86014649954024	0.987387179416784
CCL8	P80075	OID21466	TC	Wald ratio	1	0.00420686674913996	0.00620176583233066	(-0.01, 0.02)	0.49756013739008	0.950258046688425
CCN3	P48745	OID20299	TC	Wald ratio	1	-0.00251661142278252	0.0233134088078033	(-0.05, 0.04)	0.914037772340856	0.988011871427226
CCN4	O95388	OID21444	TC	Inverse variance weighted	2	0.0175169521685228	0.0175820443337361	(-0.02, 0.05)	0.319105470216317	0.916940375951346
CCS	O14618	OID20973	TC	Wald ratio	1	0.0411829402734419	0.0184074635015815	(0.01, 0.08)	0.0252670153464493	0.508161249501608
CD109	Q6YHK3	OID21108	TC	Wald ratio	1	-0.00777384189787441	0.00898716492842841	(-0.03, 0.01)	0.387042194491051	0.916940375951346
CD14	P08571	OID20378	TC	Wald ratio	1	0.0196310459344732	0.0207015414149399	(-0.02, 0.06)	0.342982301850804	0.916940375951346
CD160	O95971	OID20647	TC	Wald ratio	1	-0.00390503885660562	0.0192296690437374	(-0.04, 0.03)	0.839077475983218	0.987387179416784
CD164	Q04900	OID21080	TC	Wald ratio	1	0.00117926457447129	0.0243759057273765	(-0.05, 0.05)	0.961414763133451	0.990802987334036
CD177	Q8N6Q3	OID21119	TC	Wald ratio	1	0.000453856330497936	0.03462742284981	(-0.07, 0.07)	0.989542548616522	0.999083721516395
CD200R1	Q8TD46	OID20595	TC	Wald ratio	1	-0.0154956809305243	0.00698548906690994	(-0.03, 0)	0.0265366225374816	0.508161249501608
CD207	Q9UJ71	OID21298	TC	Wald ratio	1	0.000902180224118911	0.0161238423909888	(-0.03, 0.03)	0.955379107192147	0.990802987334036
CD209	Q9NNX6	OID20262	TC	Wald ratio	1	-0.0131982241502016	0.0213241208300855	(-0.05, 0.03)	0.535959815863777	0.950258046688425
CD244	Q9BZW8	OID20628	TC	Wald ratio	1	-0.00435827777193201	0.0224166100689695	(-0.05, 0.04)	0.845845618427872	0.987387179416784
CD27	P26842	OID21527	TC	Wald ratio	1	-0.0224861439053298	0.0236481681484668	(-0.07, 0.02)	0.34167444609795	0.916940375951346
CD274	Q9NZQ7	OID20966	TC	Wald ratio	1	-0.00168519311160178	0.014930205283016	(-0.03, 0.03)	0.910132514133925	0.988011871427226
CD276	Q5ZPR3	OID20680	TC	Wald ratio	1	0.0177867607243848	0.00807412309728657	(0, 0.03)	0.0275993970196369	0.508161249501608
CD2AP	Q9Y5K6	OID20177	TC	Wald ratio	1	-0.0116652521526985	0.0279838428940093	(-0.07, 0.04)	0.676783233161421	0.970013165582514
CD300C	Q08708	OID21010	TC	Wald ratio	1	0.00533088416184213	0.010856066178094	(-0.02, 0.03)	0.623390245953035	0.963668764486352
CD300E	Q496F6	OID21418	TC	Wald ratio	1	-0.0326141985625123	0.0149961785580947	(-0.06, 0)	0.0296425603967246	0.508161249501608
CD300LF	Q8TDQ1	OID21469	TC	Wald ratio	1	-0.00528900016417665	0.00694820226563783	(-0.02, 0.01)	0.446535160124276	0.950258046688425
CD302	Q8IX05	OID21328	TC	Wald ratio	1	-0.036966959720462	0.024229284985474	(-0.08, 0.01)	0.127081102165373	0.795309983005913
CD33	P20138	OID21472	TC	Wald ratio	1	-0.00996715573983125	0.00891668901717838	(-0.03, 0.01)	0.263648552597814	0.886002783859923
CD38	P28907	OID21316	TC	Wald ratio	1	-0.00243741129645341	0.0246885548749004	(-0.05, 0.05)	0.921355534350084	0.988011871427226
CD4	P01730	OID20584	TC	Wald ratio	1	-0.0576914986253388	0.0297159196532527	(-0.12, 0)	0.0522056500001804	0.596154841937544
CD40	P25942	OID20724	TC	Wald ratio	1	0.0413882232784696	0.0215440415864661	(0, 0.08)	0.0547193064732532	0.605332327860364
CD48	P09326	OID20692	TC	Wald ratio	1	-0.00588728519827686	0.0173484200986982	(-0.04, 0.03)	0.7343417889233	0.979041173746358
CD55	P08174	OID20377	TC	Wald ratio	1	-0.00716736351323326	0.0229544075438655	(-0.05, 0.04)	0.754855509656707	0.982075524945087
CD59	P13987	OID20339	TC	Wald ratio	1	0.00564552106568826	0.030051950217849	(-0.05, 0.06)	0.850987398916908	0.987387179416784
CD6	P30203	OID20649	TC	Wald ratio	1	0.00182265200716463	0.010779870212827	(-0.02, 0.02)	0.86573433256209	0.987387179416784
CD70	P32970	OID20599	TC	Inverse variance weighted	2	-0.00770101579544443	0.0173161089867121	(-0.04, 0.03)	0.656513941288709	0.970013165582514
CDH15	P55291	OID21005	TC	Wald ratio	1	-0.00101179469317966	0.0128348426318789	(-0.03, 0.02)	0.937166351391456	0.988011871427226
CDH17	Q12864	OID20134	TC	Wald ratio	1	0.0230124484357318	0.0254043733800606	(-0.03, 0.07)	0.365017402335977	0.916940375951346
CDH6	P55285	OID20157	TC	Wald ratio	1	-4.60267341053742e-06	0.0129039751956905	(-0.03, 0.03)	0.999715405375543	0.999715405375543
CDHR5	Q9HBB8	OID20193	TC	Inverse variance weighted	2	-0.00701794025340818	0.0105364725748013	(-0.03, 0.01)	0.505371699103564	0.950258046688425
CEACAM1	P13688	OID21528	TC	Wald ratio	1	0.0163394280084611	0.0252617479011962	(-0.03, 0.07)	0.517758075051076	0.950258046688425
CEACAM21	Q3KPI0	OID20548	TC	Wald ratio	1	-0.00566945327292399	0.0077285467946984	(-0.02, 0.01)	0.463209020372205	0.950258046688425
CES1	P23141	OID20244	TC	Wald ratio	1	-0.0106445818844619	0.0143538697033242	(-0.04, 0.02)	0.458340190108213	0.950258046688425
CGREF1	Q99674	OID20152	TC	Wald ratio	1	-0.0112182363120949	0.0176391292446309	(-0.05, 0.02)	0.5247856556971	0.950258046688425
CHGB	P05060	OID21038	TC	Wald ratio	1	-0.0046317845129947	0.0107543572740043	(-0.03, 0.02)	0.666694441512377	0.970013165582514
CHI3L1	P36222	OID20399	TC	Wald ratio	1	0.00347651820482072	0.0137790400353379	(-0.02, 0.03)	0.800805463429946	0.987387179416784
CHIT1	Q13231	OID20312	TC	Wald ratio	1	-0.00632194241185974	0.00669950584434097	(-0.02, 0.01)	0.345352063636396	0.916940375951346
CHL1	O00533	OID20366	TC	Wald ratio	1	0.00492583512464919	0.0181287518658522	(-0.03, 0.04)	0.785841959461955	0.984736473095689
CLEC10A	Q8IUN9	OID20928	TC	Wald ratio	1	-0.00122379321922729	0.0154609660492863	(-0.03, 0.03)	0.936910342697499	0.988011871427226
CLEC1A	Q8NC01	OID20099	TC	Wald ratio	1	0.0152255153535444	0.0250653848920987	(-0.03, 0.06)	0.543564297664282	0.950258046688425
CLEC5A	Q9NY25	OID20165	TC	Wald ratio	1	0.0111482186173236	0.0194854524639947	(-0.03, 0.05)	0.567233673343263	0.950258046688425
CLEC7A	Q9BXN2	OID20636	TC	Inverse variance weighted	2	-0.0172968870702507	0.0104947438563194	(-0.04, 0)	0.0993223831954552	0.77923231720303
CLMP	Q9H6B4	OID21419	TC	Wald ratio	1	-0.0363797623345839	0.0255801767577665	(-0.09, 0.01)	0.154972340503142	0.828685264269742
CLPS	P04118	OID21156	TC	Wald ratio	1	0.0256822334142121	0.0157189833119053	(-0.01, 0.06)	0.102293389954549	0.77923231720303
CLSTN2	Q9H4D0	OID20664	TC	Wald ratio	1	-0.0593610229377148	0.0221453509766554	(-0.1, -0.02)	0.00735082015900908	0.252506803141891
CLUL1	Q15846	OID20198	TC	Wald ratio	1	0.00296000342868572	0.0149911028780324	(-0.03, 0.03)	0.84347487473805	0.987387179416784
CNDP1	Q96KN2	OID20347	TC	Wald ratio	1	0.00550062807495028	0.0286276562336439	(-0.05, 0.06)	0.847629527736036	0.987387179416784
CNPY4	Q8N129	OID21317	TC	Wald ratio	1	0.00411979834479543	0.0276372537591794	(-0.05, 0.06)	0.881500883904667	0.987504154753962
CNTN1	Q12860	OID20307	TC	Wald ratio	1	-0.00603985743171459	0.0245890195003256	(-0.05, 0.04)	0.80596688278437	0.987387179416784
CNTN2	Q02246	OID21426	TC	Wald ratio	1	0.00289137641842994	0.0086114545354322	(-0.01, 0.02)	0.737052342733255	0.979041173746358
CNTN3	Q9P232	OID21092	TC	Wald ratio	1	0.0339367008717326	0.0184287668555794	(0, 0.07)	0.0655473139588135	0.682463210041764
CNTN4	Q8IWV2	OID21117	TC	Wald ratio	1	0.0332712598919734	0.0248081899258887	(-0.02, 0.08)	0.179874949366491	0.828685264269742
CNTN5	O94779	OID21006	TC	Wald ratio	1	-0.0273608981276386	0.0227944062651849	(-0.07, 0.02)	0.230009696516442	0.866013888895308
CNTNAP2	Q9UHC6	OID20556	TC	Wald ratio	1	-0.00509967682266052	0.0146156037487801	(-0.03, 0.02)	0.727149351220278	0.979041173746358
COMT	P21964	OID20086	TC	Wald ratio	1	0.0134111708269339	0.0153891692100057	(-0.02, 0.04)	0.383498588864204	0.916940375951346
CPA2	P48052	OID21060	TC	Wald ratio	1	-0.0151250930265958	0.0199178754683971	(-0.05, 0.02)	0.447629574896852	0.950258046688425
CPPED1	Q9BRF8	OID21053	TC	Inverse variance weighted	2	0.00117308802320212	0.0113482913105044	(-0.02, 0.02)	0.917668261570501	0.988011871427226
CPVL	Q9H3G5	OID21435	TC	Wald ratio	1	0.0106427965204946	0.0154290582775706	(-0.02, 0.04)	0.490326812149327	0.950258046688425
CPXM1	Q96SM3	OID21479	TC	Wald ratio	1	-0.0105482961280301	0.0159267711882698	(-0.04, 0.02)	0.507779155064899	0.950258046688425
CREG1	O75629	OID21515	TC	Wald ratio	1	-0.0213917402632306	0.0286084836992632	(-0.08, 0.03)	0.454616310232093	0.950258046688425
CRELD2	Q6UXH1	OID20751	TC	Wald ratio	1	-0.00707824926972191	0.0164413719322267	(-0.04, 0.03)	0.666821410118021	0.970013165582514
CRHBP	P24387	OID20747	TC	Wald ratio	1	0.00107656839351781	0.0142304530967337	(-0.03, 0.03)	0.939695620781469	0.988565378177237
CRISP2	P16562	OID21456	TC	Wald ratio	1	0.00662198924584271	0.010920661523374	(-0.01, 0.03)	0.544267400056337	0.950258046688425
CRNN	Q9UBG3	OID21427	TC	Wald ratio	1	-0.0154146211785556	0.0139054497120071	(-0.04, 0.01)	0.267632586528258	0.886002783859923
CRTAC1	Q9NQ79	OID20279	TC	Wald ratio	1	0.00897083091875546	0.0214573362474959	(-0.03, 0.05)	0.675890406454146	0.970013165582514
CRTAM	O95727	OID20914	TC	Wald ratio	1	0.0231696506677553	0.0240389160854754	(-0.02, 0.07)	0.335126528867974	0.916940375951346
CST3	P01034	OID20400	TC	Wald ratio	1	-0.0180738554189083	0.0267786017612234	(-0.07, 0.03)	0.49971611733964	0.950258046688425
CST5	P28325	OID20995	TC	Wald ratio	1	-0.00132138008273732	0.0114099645343114	(-0.02, 0.02)	0.907803674431083	0.988011871427226
CST7	O76096	OID20704	TC	Wald ratio	1	-0.00833223691163105	0.0126173963815442	(-0.03, 0.02)	0.509012002304481	0.950258046688425
CSTB	P04080	OID20294	TC	Wald ratio	1	-0.0026178962500949	0.00848540900223049	(-0.02, 0.01)	0.757688668824323	0.98209702324112
CTRB1	P17538	OID21150	TC	Wald ratio	1	-0.00346282068893885	0.0141954729683697	(-0.03, 0.02)	0.807278543400455	0.987387179416784
CTRC	Q99895	OID20752	TC	Wald ratio	1	0.0325775969007675	0.0231747563798948	(-0.01, 0.08)	0.1598024357371	0.828685264269742
CTSB	P07858	OID20276	TC	Wald ratio	1	-0.00568303799339012	0.016452192546417	(-0.04, 0.03)	0.729773085854122	0.979041173746358
CTSC	P53634	OID20679	TC	Inverse variance weighted	2	-0.00572000134912724	0.0178909112432745	(-0.04, 0.03)	0.749184020791893	0.979524972432911
CTSD	P07339	OID20358	TC	Wald ratio	1	0.00515074366876591	0.0229868316545198	(-0.04, 0.05)	0.822699981973005	0.987387179416784
CTSH	P09668	OID20113	TC	Wald ratio	1	-0.00557139192494801	0.00819750620699764	(-0.02, 0.01)	0.496729437512292	0.950258046688425
CTSS	P25774	OID21056	TC	Wald ratio	1	-0.0157898527356767	0.0152479845211222	(-0.05, 0.01)	0.300418178310937	0.916940375951346
CX3CL1	P78423	OID20976	TC	Wald ratio	1	-0.00310482544754029	0.0207985246440821	(-0.04, 0.04)	0.881331873309212	0.987504154753962
CXCL1	P09341	OID20762	TC	Wald ratio	1	0.00323071368726319	0.015063641839776	(-0.03, 0.03)	0.830179812673697	0.987387179416784
CXCL11	O14625	OID21042	TC	Wald ratio	1	0.0216793990794954	0.0242119652134096	(-0.03, 0.07)	0.370573180874047	0.916940375951346
CXCL5	P42830	OID20207	TC	Wald ratio	1	0.00582061568053233	0.0205526049022241	(-0.03, 0.05)	0.777019128513169	0.98209702324112
CXCL6	P80162	OID20613	TC	Wald ratio	1	-0.0064173338132249	0.01557027655373	(-0.04, 0.02)	0.680227395788903	0.970013165582514
DDX58	O95786	OID21226	TC	Wald ratio	1	0.0252074620769793	0.020776695678185	(-0.02, 0.07)	0.225031750243809	0.866013888895308
DKK3	Q9UBP4	OID20264	TC	Wald ratio	1	0.0225428180206065	0.0237870659274058	(-0.02, 0.07)	0.34328614767547	0.916940375951346
DKKL1	Q9UK85	OID21313	TC	Wald ratio	1	0.00406210403167747	0.00649050575953924	(-0.01, 0.02)	0.531411210072061	0.950258046688425
DLK1	P80370	OID20295	TC	Wald ratio	1	-0.0393988230968669	0.0138716264999419	(-0.07, -0.01)	0.00450788435891835	0.187740125065541
DPEP1	P16444	OID20897	TC	Inverse variance weighted	2	-0.00883693244201792	0.0095145722458049	(-0.03, 0.01)	0.353003763383071	0.916940375951346
DPEP2	Q9H4A9	OID21305	TC	Wald ratio	1	-0.0102165747153422	0.0115820518840239	(-0.03, 0.01)	0.377720549706746	0.916940375951346
DPP7	Q9UHL4	OID20142	TC	Wald ratio	1	0.00746794428133264	0.0164736523848726	(-0.02, 0.04)	0.650313605242356	0.969799523844095
DPT	Q07507	OID20278	TC	Wald ratio	1	0.00700547915864668	0.0208929899765841	(-0.03, 0.05)	0.737396641371278	0.979041173746358
DRAXIN	Q8NBI3	OID20917	TC	Wald ratio	1	0.0414361654203081	0.0263459012428811	(-0.01, 0.09)	0.115771009076142	0.795309983005913
DSG3	P32926	OID21460	TC	Wald ratio	1	0.0161619650477868	0.0169854339336991	(-0.02, 0.05)	0.341340920277322	0.916940375951346
EDAR	Q9UNE0	OID20525	TC	Wald ratio	1	-0.00714037300207223	0.0273270684837138	(-0.06, 0.05)	0.793866527720441	0.987387179416784
EFNA1	P20827	OID21125	TC	Wald ratio	1	0.00652491903193626	0.0194337565081925	(-0.03, 0.04)	0.73705802842018	0.979041173746358
ENPP5	Q9UJA9	OID20736	TC	Wald ratio	1	0.00621039591087238	0.0105982202746799	(-0.01, 0.03)	0.557885734256751	0.950258046688425
ENPP7	Q6UWV6	OID20689	TC	Wald ratio	1	-0.0108701575290977	0.00807467423708572	(-0.03, 0)	0.178236784445896	0.828685264269742
ENTPD5	O75356	OID20104	TC	Wald ratio	1	-0.00432420503844236	0.00761064528575327	(-0.02, 0.01)	0.569913767426593	0.950258046688425
ENTPD6	O75354	OID20100	TC	Wald ratio	1	-0.0476354832758085	0.0295833464582874	(-0.11, 0.01)	0.107351406939118	0.77923231720303
ERBB2	P04626	OID21520	TC	Wald ratio	1	0.0369942175262493	0.0273770603397364	(-0.02, 0.09)	0.176604078596173	0.828685264269742
F7	P08709	OID20372	TC	Wald ratio	1	-0.00154027117064009	0.010745294270869	(-0.02, 0.02)	0.886018676037217	0.988011871427226
FAM3B	P58499	OID21372	TC	Wald ratio	1	-0.0123553899501698	0.0106711475205249	(-0.03, 0.01)	0.246932836114647	0.866013888895308
FAS	P25445	OID20316	TC	Wald ratio	1	-0.00555717386931885	0.0249193039401316	(-0.05, 0.04)	0.823530225396461	0.987387179416784
FCAR	P24071	OID20564	TC	Inverse variance weighted	2	0.0109144623505132	0.00957507816939627	(-0.01, 0.03)	0.254335330317085	0.872132572428571
FCER2	P06734	OID21133	TC	Inverse variance weighted	2	-0.0207905972648553	0.0148157626864666	(-0.05, 0.01)	0.160534691610851	0.828685264269742
FCGR2A	P12318	OID20391	TC	Wald ratio	1	-0.0110523474105564	0.00770105811896857	(-0.03, 0)	0.151237926596471	0.828685264269742
FCGR2B	P31994	OID21215	TC	Wald ratio	1	-0.0128987072439473	0.0165595740859289	(-0.05, 0.02)	0.436022437688616	0.950258046688425
FCGR3B	O75015	OID20387	TC	Wald ratio	1	-0.00629854525108407	0.0161200167855644	(-0.04, 0.03)	0.69599814705638	0.970013165582514
FCN2	Q15485	OID20382	TC	Wald ratio	1	-0.0130158191010958	0.0124972490827327	(-0.04, 0.01)	0.29764599624261	0.916940375951346
FCRL1	Q96LA6	OID20172	TC	Wald ratio	1	9.62208934908366e-06	0.0230391651677928	(-0.05, 0.05)	0.99966677107199	0.999715405375543
FCRL2	Q96LA5	OID20639	TC	Wald ratio	1	-0.00305459538625951	0.0125081278557119	(-0.03, 0.02)	0.807069081468134	0.987387179416784
FCRL3	Q96P31	OID20443	TC	Wald ratio	1	-0.0047038033609734	0.00782749710360158	(-0.02, 0.01)	0.547884438555725	0.950258046688425
FCRL5	Q96RD9	OID21111	TC	Wald ratio	1	-0.0158191455307491	0.0226524428827729	(-0.06, 0.03)	0.484963525054902	0.950258046688425
FCRL6	Q6DN72	OID20529	TC	Wald ratio	1	-0.0134489192071125	0.0153514254037526	(-0.04, 0.02)	0.380992123858864	0.916940375951346
FCRLB	Q6BAA4	OID21193	TC	Inverse variance weighted	2	0.0011726511869226	0.0103044504796847	(-0.02, 0.02)	0.909395975298692	0.988011871427226
FETUB	Q9UGM5	OID20404	TC	Wald ratio	1	0.000940896948870424	0.0239440849967113	(-0.05, 0.05)	0.96865472250898	0.991051363491846
FGF2	P09038	OID20503	TC	Wald ratio	1	-0.00563546174441793	0.00945006271406896	(-0.02, 0.01)	0.550947312470562	0.950258046688425
FGF5	P12034	OID20490	TC	Wald ratio	1	-0.0129056604378397	0.0127341820437327	(-0.04, 0.01)	0.3108376321005	0.916940375951346
FKBP1B	P68106	OID20618	TC	Wald ratio	1	0.00400167501060218	0.0244651568455389	(-0.04, 0.05)	0.870072581632083	0.987504154753962
FLRT2	O43155	OID20946	TC	Wald ratio	1	0.00527758043235563	0.0137726112312533	(-0.02, 0.03)	0.701576010190176	0.973952578852245
FOLR3	P41439	OID21485	TC	Wald ratio	1	-0.0220001697216565	0.0152958379027625	(-0.05, 0.01)	0.150345872751775	0.828685264269742
FRZB	Q92765	OID20968	TC	Inverse variance weighted	2	0.0166476626276182	0.0187791247669528	(-0.02, 0.05)	0.37534905702483	0.916940375951346
FUCA1	P04066	OID20261	TC	Wald ratio	1	0.0140450049455984	0.0251901582591494	(-0.04, 0.06)	0.577145411042553	0.950258046688425
FUT8	Q9BYC5	OID20992	TC	Wald ratio	1	-0.0186802526695744	0.00910401940141375	(-0.04, 0)	0.0401824221655678	0.526836201726333
GALNT10	Q86SR1	OID21371	TC	Wald ratio	1	-0.0437747346740768	0.0207669415673024	(-0.08, 0)	0.0350392296926416	0.508161249501608
GALNT3	Q14435	OID20471	TC	Wald ratio	1	0.0230321415080395	0.0245928030614088	(-0.03, 0.07)	0.348995275289004	0.916940375951346
GAS6	Q14393	OID20318	TC	Wald ratio	1	-0.0820431756121581	0.0197896895563812	(-0.12, -0.04)	3.38697982084869e-05	0.00399663618860146
GBP4	Q96PP9	OID20845	TC	Wald ratio	1	-0.00218144490914702	0.00781549107730495	(-0.02, 0.01)	0.780154204014297	0.98209702324112
GCNT1	Q02742	OID21379	TC	Wald ratio	1	-0.00983517894196329	0.0168144416244723	(-0.04, 0.02)	0.55859848070591	0.950258046688425
GDF15	Q99988	OID20251	TC	Wald ratio	1	0.0134128692720567	0.0269996635185506	(-0.04, 0.07)	0.619344816083556	0.963668764486352
GFRA1	P56159	OID21457	TC	Wald ratio	1	0.00487931919888489	0.0247648741838456	(-0.04, 0.05)	0.843807346402355	0.987387179416784
GFRA2	O00451	OID21330	TC	Wald ratio	1	-0.0247898468519569	0.018417444438715	(-0.06, 0.01)	0.178303100781912	0.828685264269742
GFRA3	O60609	OID20933	TC	Wald ratio	1	-0.0175767039519576	0.0250583003147828	(-0.07, 0.03)	0.483033202471757	0.950258046688425
GGH	Q92820	OID20416	TC	Wald ratio	1	0.000890858538555156	0.0165888964291122	(-0.03, 0.03)	0.957172511406996	0.990802987334036
GGT5	P36269	OID20909	TC	Wald ratio	1	0.0283331298745337	0.0234510681586979	(-0.02, 0.07)	0.226977732147519	0.866013888895308
GLO1	Q04760	OID20107	TC	Wald ratio	1	-0.0458727599111571	0.0273765648083353	(-0.1, 0.01)	0.0938123596126571	0.77923231720303
GLRX	P35754	OID20195	TC	Wald ratio	1	0.0042329457297857	0.0193431687018842	(-0.03, 0.04)	0.826779249791111	0.987387179416784
GNLY	P22749	OID21132	TC	Wald ratio	1	0.00175503332380857	0.012925019500027	(-0.02, 0.03)	0.891990665302527	0.988011871427226
GP6	Q9HCN6	OID21091	TC	Wald ratio	1	-0.000336458624976202	0.020685115294592	(-0.04, 0.04)	0.987022392616712	0.999083721516395
GPC5	P78333	OID20944	TC	Wald ratio	1	-0.0019983618269032	0.0117323942187668	(-0.02, 0.02)	0.864751750835442	0.987387179416784
GPR37	O15354	OID20095	TC	Wald ratio	1	-0.00874681138109449	0.011730217562754	(-0.03, 0.01)	0.455869873830864	0.950258046688425
GSTA1	P08263	OID20166	TC	Wald ratio	1	-0.0375585292091405	0.0219241076120083	(-0.08, 0.01)	0.0866912876863376	0.776929514961101
GSTA3	Q16772	OID21242	TC	Wald ratio	1	-0.032429394195264	0.0189300684318643	(-0.07, 0)	0.0866912876863376	0.776929514961101
GZMB	P10144	OID20604	TC	Wald ratio	1	-0.000556134640563538	0.0211819366952941	(-0.04, 0.04)	0.979053838401031	0.99880420401719
HAVCR1	Q96D42	OID21422	TC	Wald ratio	1	0.0315248860520499	0.0158701162347947	(0, 0.06)	0.0469855209530185	0.573547393702364
HBQ1	P09105	OID21433	TC	Wald ratio	1	-0.0154761539912301	0.0256598024423594	(-0.07, 0.03)	0.546423316197568	0.950258046688425
HDGF	P51858	OID21455	TC	Wald ratio	1	-0.014877479900118	0.00736692917707104	(-0.03, 0)	0.0434357505006562	0.559136570081175
HNMT	P50135	OID20975	TC	Wald ratio	1	-0.00391559070529143	0.0124656740860569	(-0.03, 0.02)	0.753437627672335	0.982075524945087
HPCAL1	P37235	OID20615	TC	Wald ratio	1	0.010803260874723	0.0195766604505056	(-0.03, 0.05)	0.581055299230356	0.950258046688425
HPGDS	O60760	OID21266	TC	Wald ratio	1	-0.00311974980489505	0.0207133785842436	(-0.04, 0.04)	0.880279264726317	0.987504154753962
HS3ST3B1	Q9Y662	OID21303	TC	Wald ratio	1	0.00495517598784626	0.0213787678721018	(-0.04, 0.05)	0.816708703923133	0.987387179416784
HSPB1	P04792	OID20230	TC	Wald ratio	1	0.011166548286204	0.0136676988053704	(-0.02, 0.04)	0.413926824046456	0.936198621196524
HYAL1	Q12794	OID20357	TC	Wald ratio	1	-0.0422932294341128	0.0250166312865822	(-0.09, 0.01)	0.0909123645901137	0.77923231720303
ICAM1	P05362	OID20411	TC	Wald ratio	1	-0.0169543081437445	0.0144320147860219	(-0.05, 0.01)	0.240086464434741	0.866013888895308
ICAM3	P32942	OID20277	TC	Wald ratio	1	-0.0332145139415053	0.0214469990913283	(-0.08, 0.01)	0.121458939999638	0.795309983005913
ICAM5	Q9UMF0	OID20145	TC	Wald ratio	1	-0.0147805527903027	0.0106319025589975	(-0.04, 0.01)	0.164465816312082	0.828685264269742
ICOSLG	O75144	OID21351	TC	Wald ratio	1	-0.00794293512832078	0.0244419000034697	(-0.06, 0.04)	0.745202201358008	0.979524972432911
IDI2	Q9BXS1	OID20823	TC	Wald ratio	1	0.00281008523592085	0.0226538812785388	(-0.04, 0.05)	0.901280185927916	0.988011871427226
IDUA	P35475	OID21468	TC	Wald ratio	1	0.00884025255682767	0.0192769057493426	(-0.03, 0.05)	0.646526519535113	0.969799523844095
IFNGR2	P38484	OID20941	TC	Wald ratio	1	-0.00916958954199132	0.00606604521236945	(-0.02, 0)	0.130629122414614	0.797288091978852
IGF2R	P11717	OID21146	TC	Wald ratio	1	-0.0439740354046563	0.0164434880405232	(-0.08, -0.01)	0.00748960856776796	0.252506803141891
IGFBP3	P17936	OID20398	TC	Wald ratio	1	-0.0197715780210945	0.0189696131851863	(-0.06, 0.02)	0.297283602469545	0.916940375951346
IGFBP7	Q16270	OID20236	TC	Wald ratio	1	0.00265978891871723	0.0224858746111278	(-0.04, 0.05)	0.905840177642654	0.988011871427226
IGFBPL1	Q8WX77	OID20155	TC	Inverse variance weighted	3	0.010363686550215	0.0125848287844866	(-0.01, 0.04)	0.410220101638326	0.930884076794662
IL10RB	Q08334	OID20696	TC	Wald ratio	1	0.0261669240328309	0.0158314003949871	(0, 0.06)	0.0983614737713873	0.77923231720303
IL12B	P29460	OID20666	TC	Wald ratio	1	0.0409212083717313	0.0193716475589611	(0, 0.08)	0.0346497658361255	0.508161249501608
IL12RB1	P42701	OID20486	TC	Wald ratio	1	-0.00845802475651016	0.0215658795636631	(-0.05, 0.03)	0.694914322505098	0.970013165582514
IL15RA	Q13261	OID20498	TC	Wald ratio	1	-0.00964186173710149	0.0218528927447181	(-0.05, 0.03)	0.659056107299371	0.970013165582514
IL16	Q14005	OID20633	TC	Wald ratio	1	0.0209161992994277	0.014470168252206	(-0.01, 0.05)	0.148325812915677	0.828685264269742
IL17D	Q8TAD2	OID20481	TC	Wald ratio	1	0.00163056034276686	0.0193267599926238	(-0.04, 0.04)	0.932763838332607	0.988011871427226
IL17RA	Q96F46	OID21089	TC	Inverse variance weighted	2	0.0143216246967238	0.0125466787586684	(-0.01, 0.04)	0.253675473498108	0.872132572428571
IL17RB	Q9NRM6	OID20585	TC	Wald ratio	1	-0.00592274075057532	0.00873343733404142	(-0.02, 0.01)	0.497664960238428	0.950258046688425
IL18	Q14116	OID20694	TC	Wald ratio	1	0.0370943057486995	0.0262975961856831	(-0.01, 0.09)	0.158374746770751	0.828685264269742
IL18R1	Q13478	OID20652	TC	Wald ratio	1	-0.00139874418620515	0.00804526886989264	(-0.02, 0.01)	0.861976100642531	0.987387179416784
IL19	Q9UHD0	OID20158	TC	Wald ratio	1	-0.0354774720319306	0.0182362366396101	(-0.07, 0)	0.051722256637897	0.596154841937544
IL1R1	P14778	OID21116	TC	Wald ratio	1	0.00808838572049171	0.0154049751492364	(-0.02, 0.04)	0.599548274300336	0.956876476409841
IL1R2	P27930	OID20757	TC	Wald ratio	1	-0.0221219902685551	0.0171759279352266	(-0.06, 0.01)	0.197758223078632	0.833347116689787
IL1RAP	Q9NPH3	OID21126	TC	Wald ratio	1	-0.0118893688170545	0.0110348848294625	(-0.03, 0.01)	0.281286068759933	0.909363181196496
IL1RL1	Q01638	OID20250	TC	Wald ratio	1	-0.0141244043968486	0.0106715572958438	(-0.04, 0.01)	0.185650524262423	0.828685264269742
IL1RL2	Q9HB29	OID20487	TC	Wald ratio	1	-0.0263446154014003	0.0191241282058975	(-0.06, 0.01)	0.168339479250984	0.828685264269742
IL1RN	P18510	OID20700	TC	Wald ratio	1	-0.000809248270537836	0.0273317085723801	(-0.05, 0.05)	0.976379362798019	0.997513115239534
IL2RA	P01589	OID20267	TC	Wald ratio	1	0.0366428991977576	0.0171672102843066	(0, 0.07)	0.0328043084539968	0.508161249501608
IL32	P24001	OID20605	TC	Wald ratio	1	0.00130751247952403	0.0231899841563006	(-0.04, 0.05)	0.955036987902225	0.990802987334036
IL34	Q6ZMJ4	OID20809	TC	Wald ratio	1	0.0171061871948858	0.0140420637318953	(-0.01, 0.04)	0.22314405236683	0.866013888895308
IL4R	P24394	OID20576	TC	Wald ratio	1	-0.0169982939917491	0.0217762337541487	(-0.06, 0.03)	0.435044115927603	0.950258046688425
IL5RA	Q01344	OID20601	TC	Wald ratio	1	-0.00122795419913071	0.0135515676504621	(-0.03, 0.03)	0.92779975012747	0.988011871427226
IL6R	P08887	OID20385	TC	Wald ratio	1	-0.00228589599505153	0.00661881986008381	(-0.02, 0.01)	0.729821431469532	0.979041173746358
IL7R	P16871	OID21136	TC	Wald ratio	1	-0.00874737430710882	0.0104355732762812	(-0.03, 0.01)	0.40190349340541	0.921311985834789
INHBC	P55103	OID21093	TC	Wald ratio	1	0.00117125598580023	0.0201119597563403	(-0.04, 0.04)	0.953560015899377	0.990802987334036
ISLR2	Q6UXK2	OID20889	TC	Wald ratio	1	0.0327559447482244	0.0247739035685099	(-0.02, 0.08)	0.186103046636849	0.828685264269742
ITGB6	P18564	OID20493	TC	Wald ratio	1	-0.00939492422353365	0.0197252375806943	(-0.05, 0.03)	0.633868120299099	0.969284296267305
ITIH3	Q06033	OID20352	TC	Wald ratio	1	0.0306540102252056	0.0224156537328424	(-0.01, 0.07)	0.171460200868635	0.828685264269742
KAZALD1	Q96I82	OID21339	TC	Wald ratio	1	-0.0223776859950329	0.020211154302991	(-0.06, 0.02)	0.268209692865906	0.886002783859923
KIR3DL1	P43629	OID21185	TC	Inverse variance weighted	2	0.0117627833375576	0.018919502887425	(-0.03, 0.05)	0.534120783993066	0.950258046688425
KLB	Q86Z14	OID20888	TC	Wald ratio	1	0.00297714625239117	0.00851281568218267	(-0.01, 0.02)	0.72654493213141	0.979041173746358
KLK10	O43240	OID21523	TC	Wald ratio	1	0.021557014755828	0.0137600861210681	(-0.01, 0.05)	0.117200333909847	0.795309983005913
KLK12	Q9UKR0	OID21201	TC	Wald ratio	1	0.002159666869214	0.00670549022411266	(-0.01, 0.02)	0.747396317118454	0.979524972432911
KLK13	Q9UKR3	OID21291	TC	Wald ratio	1	-0.0125805023014486	0.0175843259490148	(-0.05, 0.02)	0.474338181848766	0.950258046688425
KLK14	Q9P0G3	OID21407	TC	Wald ratio	1	0.0112543102640505	0.0168881767583066	(-0.02, 0.04)	0.505154354910426	0.950258046688425
KLK4	Q9Y5K2	OID21391	TC	Wald ratio	1	-0.0191255583505487	0.0168173488476663	(-0.05, 0.01)	0.255433085174711	0.872132572428571
KLRD1	Q13241	OID20632	TC	Wald ratio	1	-0.00640519650042612	0.0265479195658975	(-0.06, 0.05)	0.809346446097529	0.987387179416784
KYNU	Q16719	OID20669	TC	Wald ratio	1	0.0253113284307096	0.0244528889194348	(-0.02, 0.07)	0.300619479698016	0.916940375951346
LAIR1	Q6GTX8	OID20737	TC	Wald ratio	1	0.0107588624179487	0.0172334819083725	(-0.02, 0.04)	0.532430596786833	0.950258046688425
LAIR2	Q6ISS4	OID20965	TC	Inverse variance weighted	2	0.0086454648053172	0.0122653909950455	(-0.02, 0.03)	0.480893239191924	0.950258046688425
LAMP3	Q9UQV4	OID20638	TC	Wald ratio	1	-0.00114290153384224	0.0278142841632754	(-0.06, 0.05)	0.967223785645285	0.99101945041514
LAYN	Q6UX15	OID20970	TC	Wald ratio	1	0.039688771754268	0.0244597802982259	(-0.01, 0.09)	0.104672034987994	0.77923231720303
LBP	P18428	OID20355	TC	Inverse variance weighted	2	0.0202039021296002	0.0241131175389867	(-0.03, 0.07)	0.402098027716031	0.921311985834789
LEFTY2	O00292	OID21454	TC	Inverse variance weighted	2	-0.00633916250185996	0.0122191296670598	(-0.03, 0.02)	0.603907179478634	0.956876476409841
LGALS3	P17931	OID20284	TC	Wald ratio	1	0.000218055252324093	0.014579998624904	(-0.03, 0.03)	0.988067458853993	0.999083721516395
LGALS8	O00214	OID21041	TC	Wald ratio	1	0.014775586656559	0.0269899070935897	(-0.04, 0.07)	0.58407057898372	0.951003778658802
LGALS9	O00182	OID20781	TC	Wald ratio	1	-0.0114292001512258	0.0154875190243997	(-0.04, 0.02)	0.460537555389341	0.950258046688425
LHPP	Q9H008	OID20749	TC	Wald ratio	1	-0.00308770679902854	0.023843440883917	(-0.05, 0.04)	0.896962648661032	0.988011871427226
LILRA2	Q8N149	OID21152	TC	Wald ratio	1	0.0121420174741859	0.00776689436060365	(0, 0.03)	0.117981094216612	0.795309983005913
LILRA5	A6NI73	OID20209	TC	Wald ratio	1	-0.0273900076508885	0.0224820348476318	(-0.07, 0.02)	0.223107546885908	0.866013888895308
LILRB1	Q8NHL6	OID20323	TC	Inverse variance weighted	2	-0.0314539320255212	0.0135642507305491	(-0.06, 0)	0.0204012947792824	0.508161249501608
LILRB2	Q8N423	OID20301	TC	Wald ratio	1	-0.0194537728859252	0.00934281352936451	(-0.04, 0)	0.0373225776470108	0.508161249501608
LILRB4	Q8NHJ6	OID20429	TC	Wald ratio	1	0.036929942136062	0.0258618130700579	(-0.01, 0.09)	0.153299949070697	0.828685264269742
LILRB5	O75023	OID20324	TC	Wald ratio	1	0.0253666785798342	0.00813063224051814	(0.01, 0.04)	0.00180918560331939	0.106741950595844
LRIG1	Q96JA1	OID21429	TC	Wald ratio	1	-0.000997788072680324	0.00854616804951679	(-0.02, 0.02)	0.90705603853306	0.988011871427226
LRP11	Q86VZ4	OID20185	TC	Wald ratio	1	0.00360361648950586	0.010723192508055	(-0.02, 0.02)	0.736826998580933	0.979041173746358
LRPAP1	P30533	OID21059	TC	Wald ratio	1	-0.0204770777961571	0.0232600063375872	(-0.07, 0.03)	0.37866667886783	0.916940375951346
LRRC25	Q8N386	OID21333	TC	Wald ratio	1	-0.000223346675979337	0.0256466337886851	(-0.05, 0.05)	0.99305161786707	0.999083721516395
LRRN1	Q6UXK5	OID20438	TC	Wald ratio	1	0.00590099318834993	0.00994689156415239	(-0.01, 0.03)	0.553013870825182	0.950258046688425
LTBP3	Q9NS15	OID21191	TC	Wald ratio	1	-0.00728633299791162	0.0130188712637982	(-0.03, 0.02)	0.575701335535348	0.950258046688425
LY6D	Q14210	OID20708	TC	Wald ratio	1	0.0123327391403412	0.0202193778397287	(-0.03, 0.05)	0.54189723517948	0.950258046688425
LY75	O60449	OID20580	TC	Wald ratio	1	0.00405985780259103	0.0079462965911965	(-0.01, 0.02)	0.609412720487813	0.958809346900827
LY9	Q9HBG7	OID20670	TC	Wald ratio	1	0.0049415328840111	0.0124335518685948	(-0.02, 0.03)	0.691046461146624	0.970013165582514
LYPD3	O95274	OID21530	TC	Wald ratio	1	-0.0250603286474892	0.0211935017428276	(-0.07, 0.02)	0.237025836929464	0.866013888895308
LYPD8	Q6UX82	OID21251	TC	Wald ratio	1	-0.00781179998162517	0.0131593849443326	(-0.03, 0.02)	0.55275990114606	0.950258046688425
MATN2	O00339	OID20767	TC	Wald ratio	1	0.00226265443177944	0.0130714810118134	(-0.02, 0.03)	0.862573963340671	0.987387179416784
MATN3	O15232	OID20979	TC	Wald ratio	1	0.000914550252216804	0.0164319853798171	(-0.03, 0.03)	0.955615286079815	0.990802987334036
MDGA1	Q8NFP4	OID20951	TC	Inverse variance weighted	2	-0.0148246122739866	0.00592770382603885	(-0.03, 0)	0.012387710295349	0.350819955564285
MEGF10	Q96KG7	OID20746	TC	Wald ratio	1	-2.9962851537436e-05	0.0134253693119306	(-0.03, 0.03)	0.998219276040955	0.999715405375543
MEGF9	Q9H1U4	OID20285	TC	Wald ratio	1	-0.00767548248412517	0.0193094655651015	(-0.05, 0.03)	0.690999934983687	0.970013165582514
MEP1B	Q16820	OID20168	TC	Wald ratio	1	-0.00743520743374445	0.00636274083860156	(-0.02, 0.01)	0.242583296231132	0.866013888895308
MERTK	Q12866	OID20657	TC	Wald ratio	1	-0.0158678410949334	0.0283298534478652	(-0.07, 0.04)	0.575404244291563	0.950258046688425
MFGE8	Q08431	OID21134	TC	Wald ratio	1	-0.0445895850243931	0.0245290834386323	(-0.09, 0)	0.0690908598605285	0.688962377200763
MGMT	P16455	OID20588	TC	Wald ratio	1	-0.0215579744725625	0.0226960475071989	(-0.07, 0.02)	0.342185481005108	0.916940375951346
MIA	Q16674	OID21531	TC	Wald ratio	1	0.0063488263290957	0.0139282211845574	(-0.02, 0.03)	0.64851608810224	0.969799523844095
MLN	P12872	OID20541	TC	Wald ratio	1	-0.00845567478598292	0.0197556389249032	(-0.05, 0.03)	0.668641489803407	0.970013165582514
MMP1	P03956	OID20672	TC	Wald ratio	1	-0.0153227576971233	0.0177066816680399	(-0.05, 0.02)	0.386838016510893	0.916940375951346
MMP12	P39900	OID21439	TC	Wald ratio	1	-0.0352626587216447	0.0161939963720767	(-0.07, 0)	0.0294422158204197	0.508161249501608
MMP3	P08254	OID21083	TC	Wald ratio	1	0.00644468183742164	0.0166162318567938	(-0.03, 0.04)	0.698123642603103	0.971063927235751
MPI	P34949	OID21288	TC	Wald ratio	1	0.0254460729440554	0.025708484106943	(-0.02, 0.08)	0.322275395716808	0.916940375951346
MSLN	Q13421	OID21380	TC	Wald ratio	1	0.00194232754300853	0.0114018181904405	(-0.02, 0.02)	0.864732973165328	0.987387179416784
MSMB	P08118	OID20275	TC	Wald ratio	1	-0.00642945629169754	0.00726898876908979	(-0.02, 0.01)	0.376423710525912	0.916940375951346
MSR1	P21757	OID21063	TC	Wald ratio	1	-0.0395282729954482	0.0294990354488893	(-0.1, 0.02)	0.180250133685765	0.828685264269742
MUC13	Q9H3R2	OID20866	TC	Wald ratio	1	0.00188507960014809	0.024146643218561	(-0.05, 0.05)	0.93777397965974	0.988011871427226
MYOC	Q99972	OID21121	TC	Wald ratio	1	-0.0155722309013982	0.0221939291079573	(-0.06, 0.03)	0.482901381397134	0.950258046688425
NAAA	Q02083	OID20931	TC	Wald ratio	1	-0.000725655952661452	0.0168413511178541	(-0.03, 0.03)	0.965631583083031	0.99101945041514
NCAM1	P13591	OID20354	TC	Wald ratio	1	-0.0323604204653725	0.0226167817475564	(-0.08, 0.01)	0.152483371092667	0.828685264269742
NCAM2	O15394	OID21095	TC	Wald ratio	1	0.00785385937649214	0.0237800272600207	(-0.04, 0.05)	0.741195012892723	0.979041173746358
NFASC	O94856	OID20634	TC	Wald ratio	1	0.0144227775295849	0.0257055607450428	(-0.04, 0.06)	0.574745613576858	0.950258046688425
NID2	Q14112	OID21085	TC	Wald ratio	1	0.00431870814786903	0.0184884691573182	(-0.03, 0.04)	0.815303852998846	0.987387179416784
NINJ1	Q92982	OID21167	TC	Wald ratio	1	-0.0192767647997261	0.027352430758216	(-0.07, 0.03)	0.480962661276362	0.950258046688425
NPTX1	Q15818	OID21074	TC	Wald ratio	1	0.0231816506187524	0.0170481699889886	(-0.01, 0.06)	0.173901595088736	0.828685264269742
NPTXR	O95502	OID20191	TC	Inverse variance weighted	2	-0.0252617867128051	0.0192191770132172	(-0.06, 0.01)	0.188709872614697	0.829854595100657
NRCAM	Q92823	OID20229	TC	Wald ratio	1	0.00497864935319072	0.0173451117152502	(-0.03, 0.04)	0.774085732525604	0.98209702324112
NRP1	O14786	OID20390	TC	Wald ratio	1	-0.0056699414116042	0.0235910096457283	(-0.05, 0.04)	0.810064120048422	0.987387179416784
NT5E	P21589	OID21498	TC	Wald ratio	1	-0.0199306063449145	0.0129071459704646	(-0.05, 0.01)	0.122551306076976	0.795309983005913
NTproBNP	NTproBNP	OID20125	TC	Wald ratio	1	0.0132818605448575	0.0257622695332684	(-0.04, 0.06)	0.606165418041997	0.957957848155656
NUCB2	P80303	OID21448	TC	Wald ratio	1	-0.0538220535674004	0.0182592850661948	(-0.09, -0.02)	0.00320195285351248	0.151132174685789
NUDT2	P50583	OID21308	TC	Wald ratio	1	-0.0182812818044286	0.0210212350433228	(-0.06, 0.02)	0.384487420161202	0.916940375951346
OBP2B	Q9NPH6	OID20980	TC	Wald ratio	1	0.00610996877304667	0.00961211682554304	(-0.01, 0.02)	0.52500276066586	0.950258046688425
ODAM	A1E959	OID20793	TC	Wald ratio	1	0.0162625672435678	0.018806372104581	(-0.02, 0.05)	0.387183114246965	0.916940375951346
OGN	P20774	OID21123	TC	Wald ratio	1	-0.00163411201524295	0.0149578968502356	(-0.03, 0.03)	0.913006229716236	0.988011871427226
OSCAR	Q8IYS5	OID20776	TC	Wald ratio	1	0.00268573623634847	0.0186079937067847	(-0.03, 0.04)	0.88523800121516	0.988011871427226
OSMR	Q99650	OID20356	TC	Wald ratio	1	-0.0133371515334204	0.0158444809145817	(-0.04, 0.02)	0.399925794191325	0.921311985834789
OXT	P01178	OID21047	TC	Wald ratio	1	0.0147901064093307	0.0199831083751891	(-0.02, 0.05)	0.45922086164144	0.950258046688425
PADI4	Q9UM07	OID20832	TC	Wald ratio	1	0.0190850910226142	0.0230509323395316	(-0.03, 0.06)	0.40769705785671	0.928133495056433
PAEP	P09466	OID20925	TC	Wald ratio	1	0.0178963634490574	0.0123325821572061	(-0.01, 0.04)	0.146739521733912	0.828685264269742
PAM	P19021	OID20291	TC	Wald ratio	1	0.000208034706765727	0.0287071786329403	(-0.06, 0.06)	0.994217953984887	0.999083721516395
PBLD	P30039	OID20839	TC	Wald ratio	1	0.00789099057768995	0.0132965557398454	(-0.02, 0.03)	0.552872509174004	0.950258046688425
PCSK9	Q8NBP7	OID20235	TC	Wald ratio	1	0.123036748466839	0.0272114008398025	(0.07, 0.18)	6.1398699912551e-06	0.000869405590761722
PDCD1LG2	Q9BQ51	OID21273	TC	Wald ratio	1	-0.00655236996815547	0.0122006579842683	(-0.03, 0.02)	0.591232703442103	0.956876476409841
PDCD6	O75340	OID20163	TC	Wald ratio	1	-0.00381437721189063	0.00773002118473958	(-0.02, 0.01)	0.621694819837108	0.963668764486352
PDGFRA	P16234	OID20133	TC	Wald ratio	1	-0.0079510719467177	0.0153277939886732	(-0.04, 0.02)	0.603945153643775	0.956876476409841
PDGFRB	P09619	OID20268	TC	Wald ratio	1	0.0161682002273696	0.00642258775046185	(0, 0.03)	0.0118225683290853	0.348765765708017
PEAR1	Q5VY43	OID20257	TC	Wald ratio	1	0.00652827080907619	0.0236110716686072	(-0.04, 0.05)	0.782170255984008	0.98209702324112
PFKFB2	O60825	OID21356	TC	Wald ratio	1	0.00740427379038636	0.0264632159003542	(-0.04, 0.06)	0.779634837340849	0.98209702324112
PGLYRP1	O75594	OID20338	TC	Wald ratio	1	0.0374205863602723	0.0263504532164814	(-0.01, 0.09)	0.155575170711413	0.828685264269742
PIK3IP1	Q96FE7	OID21094	TC	Wald ratio	1	0.00401109085764551	0.0220771971427857	(-0.04, 0.05)	0.855830105579918	0.987387179416784
PILRA	Q9UKJ1	OID21129	TC	Wald ratio	1	-0.00491636271923017	0.00798413976408505	(-0.02, 0.01)	0.538048894816675	0.950258046688425
PILRB	Q9UKJ0	OID20197	TC	Wald ratio	1	-0.00441190859630033	0.00716490968443961	(-0.02, 0.01)	0.538048894816675	0.950258046688425
PLA2G15	Q8NCC3	OID21473	TC	Wald ratio	1	-0.0564702017411561	0.027023369719414	(-0.11, 0)	0.0366465331307682	0.508161249501608
PLA2G2A	P14555	OID20274	TC	Wald ratio	1	0.00834196400165167	0.0148925397179971	(-0.02, 0.04)	0.575381347153184	0.950258046688425
PLTP	P55058	OID20238	TC	Wald ratio	1	-0.0261195241393058	0.017104269717414	(-0.06, 0.01)	0.12674205073865	0.795309983005913
PLXDC1	Q8IUK5	OID21258	TC	Wald ratio	1	0.0373802674398411	0.027598930844678	(-0.02, 0.09)	0.175605614611312	0.828685264269742
PLXNB2	O15031	OID20317	TC	Wald ratio	1	-0.000216485375070008	0.0144980467202828	(-0.03, 0.03)	0.988086400662759	0.999083721516395
PM20D1	Q6GTS8	OID20149	TC	Wald ratio	1	0.00363013366632583	0.00886787553405364	(-0.01, 0.02)	0.682277133110696	0.970013165582514
PNLIPRP2	P54317	OID20775	TC	Wald ratio	1	0.00361087728316921	0.00568228405275587	(-0.01, 0.01)	0.525126948327429	0.950258046688425
PODXL	O00592	OID21358	TC	Wald ratio	1	0.00186245149580673	0.0184498998623107	(-0.03, 0.04)	0.919592986768445	0.988011871427226
PON2	Q15165	OID20088	TC	Wald ratio	1	0.01190093708166	0.00715981067125645	(0, 0.03)	0.0964754856191826	0.77923231720303
PON3	Q15166	OID20777	TC	Wald ratio	1	0.013402631384676	0.0302943902619081	(-0.05, 0.07)	0.658190390090031	0.970013165582514
PPCDC	Q96CD2	OID21027	TC	Wald ratio	1	-0.0179588127362525	0.0123440388488812	(-0.04, 0.01)	0.145708822600813	0.828685264269742
PRELP	P51888	OID20766	TC	Inverse variance weighted	2	-0.0176463125640574	0.0152211749480221	(-0.05, 0.01)	0.246323094821861	0.866013888895308
PROC	P04070	OID20402	TC	Wald ratio	1	0.0275581651993259	0.0249044097296426	(-0.02, 0.08)	0.268485224304487	0.886002783859923
PROK1	P58294	OID20543	TC	Wald ratio	1	0.0297217130757192	0.0155782258267005	(0, 0.06)	0.0564040093493325	0.61436982491273
PRTG	Q2VWP7	OID21443	TC	Wald ratio	1	-0.0199724051844037	0.0222374928320011	(-0.06, 0.02)	0.369110355944876	0.916940375951346
PRTN3	P24158	OID20329	TC	Wald ratio	1	0.0243401182637675	0.0224548179177708	(-0.02, 0.07)	0.2783826563438	0.908271523923551
PSG1	P11464	OID20916	TC	Wald ratio	1	0.00181509289945977	0.0286086041747412	(-0.05, 0.06)	0.949411597703818	0.990802987334036
PSMD9	O00233	OID21304	TC	Wald ratio	1	-0.0281310242261457	0.026306477412781	(-0.08, 0.02)	0.284908690510047	0.913709518267669
PTGDS	P41222	OID20408	TC	Wald ratio	1	0.0322447921432275	0.027981364565224	(-0.02, 0.09)	0.249170427616909	0.866013888895308
PTX3	P26022	OID20570	TC	Wald ratio	1	0.00460226561823274	0.0293718700172921	(-0.05, 0.06)	0.875489509216493	0.987504154753962
PVALB	P20472	OID21420	TC	Wald ratio	1	0.00118059539164597	0.00956735334084704	(-0.02, 0.02)	0.901791682177078	0.988011871427226
PVR	P15151	OID21011	TC	Wald ratio	1	0.00366578139208488	0.00836695045094849	(-0.01, 0.02)	0.661294700127845	0.970013165582514
PXN	P49023	OID20822	TC	Wald ratio	1	-0.00578446893420715	0.01668612016256	(-0.04, 0.03)	0.728844129166215	0.979041173746358
QDPR	P09417	OID20174	TC	Wald ratio	1	-0.00342353968437408	0.0168269407741267	(-0.04, 0.03)	0.838778743738574	0.987387179416784
QPCT	Q16769	OID20320	TC	Wald ratio	1	-0.0039853200508408	0.0094039514749822	(-0.02, 0.01)	0.67171746276712	0.970013165582514
RARRES1	P49788	OID21177	TC	Wald ratio	1	0.00735446766727451	0.0154318115605814	(-0.02, 0.04)	0.633662385744615	0.969284296267305
REG1B	P48304	OID20266	TC	Wald ratio	1	0.0195938650042297	0.0193864734820115	(-0.02, 0.06)	0.312161117351992	0.916940375951346
RET	P07949	OID21346	TC	Wald ratio	1	0.0128657318820122	0.0246905747775443	(-0.04, 0.06)	0.602311968778655	0.956876476409841
RGMA	Q96B86	OID21065	TC	Wald ratio	1	-0.0368909615375165	0.0242416104414316	(-0.08, 0.01)	0.128058387094172	0.795309983005913
RNASE3	P12724	OID20203	TC	Wald ratio	1	0.00100427583229692	0.019856024709377	(-0.04, 0.04)	0.959661881546763	0.990802987334036
RNASET2	O00584	OID20321	TC	Wald ratio	1	0.0108901743709043	0.0150011527796529	(-0.02, 0.04)	0.467865846650083	0.950258046688425
ROBO1	Q9Y6N7	OID20734	TC	Wald ratio	1	-0.00203558929273121	0.0256203980154315	(-0.05, 0.05)	0.936673189105557	0.988011871427226
ROR1	Q01973	OID20224	TC	Wald ratio	1	-0.0222345559426911	0.0229077476904394	(-0.07, 0.02)	0.331741068280716	0.916940375951346
RTN4R	Q9BZR6	OID21424	TC	Wald ratio	1	0.0454535945305897	0.0299619250048117	(-0.01, 0.1)	0.129255272308694	0.795762893865701
S100P	P25815	OID20103	TC	Wald ratio	1	0.0392736282464115	0.0217853240815639	(0, 0.08)	0.0714265103338705	0.693750073136716
SCARA5	Q6ZMJ2	OID21058	TC	Wald ratio	1	-0.0457603734402756	0.0276885876966298	(-0.1, 0.01)	0.0983960191910165	0.77923231720303
SCARF1	Q14162	OID20297	TC	Wald ratio	1	0.0181782929542452	0.0194891814682703	(-0.02, 0.06)	0.350955450267484	0.916940375951346
SCARF2	Q96GP6	OID21048	TC	Wald ratio	1	-0.00501851790164768	0.024756693244827	(-0.05, 0.04)	0.839358908716678	0.987387179416784
SCG3	Q8WXD2	OID20728	TC	Wald ratio	1	-0.00442955214122262	0.014253518637958	(-0.03, 0.02)	0.755976216235978	0.982075524945087
SCGB1A1	P11684	OID20688	TC	Wald ratio	1	-0.0195918630258188	0.0170143118962776	(-0.05, 0.01)	0.249529425613902	0.866013888895308
SELPLG	Q14242	OID20560	TC	Wald ratio	1	-0.000896634958949358	0.007400655328114	(-0.02, 0.01)	0.903567349861715	0.988011871427226
SERPINA11	Q86U17	OID20281	TC	Wald ratio	1	-0.00127328799042377	0.0108574287341653	(-0.02, 0.02)	0.906643373541503	0.988011871427226
SERPINA12	Q8IW75	OID20219	TC	Wald ratio	1	-0.00220735523178078	0.00661047321047045	(-0.02, 0.01)	0.738441523552673	0.979041173746358
SERPINA9	Q86WD7	OID21284	TC	Wald ratio	1	0.00153033687141665	0.017611220200139	(-0.03, 0.04)	0.930754527431773	0.988011871427226
SERPINB8	P50452	OID20630	TC	Wald ratio	1	0.0120163129553373	0.013967489273476	(-0.02, 0.04)	0.389620460175083	0.918729547529198
SETMAR	Q53H47	OID20948	TC	Wald ratio	1	0.00486434792946582	0.0288393259880625	(-0.05, 0.06)	0.866055703979976	0.987387179416784
SFTPA2	Q8IWL1	OID21218	TC	Wald ratio	1	0.017979881471144	0.0139359213616535	(-0.01, 0.05)	0.196987310478087	0.833347116689787
SFTPD	P35247	OID20214	TC	Wald ratio	1	0.00918918818974411	0.00919748391701314	(-0.01, 0.03)	0.317747198682802	0.916940375951346
SHMT1	P34896	OID20714	TC	Wald ratio	1	0.000827472089648134	0.00885253786487453	(-0.02, 0.02)	0.925527904732496	0.988011871427226
SIGLEC10	Q96LC7	OID20537	TC	Wald ratio	1	-0.0160971695846538	0.0242895901255527	(-0.06, 0.03)	0.507510625661293	0.950258046688425
SIGLEC5	O15389	OID21082	TC	Wald ratio	1	0.00545668752411839	0.00989085497123485	(-0.01, 0.02)	0.581160641548147	0.950258046688425
SIGLEC6	O43699	OID21394	TC	Wald ratio	1	0.0197301204237759	0.0337324130607911	(-0.05, 0.09)	0.55861432020599	0.950258046688425
SIGLEC7	Q9Y286	OID20190	TC	Wald ratio	1	-0.0452360633648315	0.0277560764938587	(-0.1, 0.01)	0.103149792186507	0.77923231720303
SIGLEC9	Q9Y336	OID21390	TC	Wald ratio	1	-0.0188222343525862	0.0135843653713977	(-0.05, 0.01)	0.165874977756184	0.828685264269742
SIRPA	P78324	OID20304	TC	Wald ratio	1	0.00224237361885966	0.00799406362181231	(-0.01, 0.02)	0.779090204840012	0.98209702324112
SIRPB1	O00241	OID20739	TC	Wald ratio	1	-0.0370399978598147	0.015761520412804	(-0.07, -0.01)	0.0187720514770917	0.492244905399294
SLAMF7	Q9NQ25	OID20602	TC	Wald ratio	1	0.0318099576750347	0.0208539996399839	(-0.01, 0.07)	0.127168125159417	0.795309983005913
SMOC2	Q9H3U7	OID20730	TC	Wald ratio	1	-0.0132602880809087	0.0225955592000898	(-0.06, 0.03)	0.557301950966639	0.950258046688425
SMPD1	P17405	OID21028	TC	Wald ratio	1	-0.0255789240219477	0.0219072140095081	(-0.07, 0.02)	0.242967027537455	0.866013888895308
SMPDL3A	Q92484	OID20676	TC	Wald ratio	1	-0.00428015196532073	0.00894365593492767	(-0.02, 0.01)	0.632245635280297	0.969284296267305
SNCG	O76070	OID20971	TC	Wald ratio	1	-0.00838954550642153	0.0081845642201101	(-0.02, 0.01)	0.305342019941975	0.916940375951346
SORCS2	Q96PQ0	OID21262	TC	Wald ratio	1	-0.0268668908165309	0.0192511093310286	(-0.06, 0.01)	0.162834315179758	0.828685264269742
SPARCL1	Q14515	OID20361	TC	Inverse variance weighted	2	0.00449714766918588	0.0100143801350914	(-0.02, 0.02)	0.653381882589878	0.969799523844095
SPINK1	P00995	OID21097	TC	Wald ratio	1	0.00696013492867403	0.0227473672307141	(-0.04, 0.05)	0.759623371316085	0.98209702324112
SPINK4	O60575	OID20509	TC	Wald ratio	1	0.0101211322232731	0.00857636202103574	(-0.01, 0.03)	0.237952682409014	0.866013888895308
SPINK5	Q9NQ38	OID21148	TC	Wald ratio	1	0.00406083297829104	0.0139531619051733	(-0.02, 0.03)	0.77102594892765	0.98209702324112
SPINK6	Q6UWN8	OID21450	TC	Wald ratio	1	0.00028517102402428	0.0186335915949919	(-0.04, 0.04)	0.987789542644674	0.999083721516395
SPON1	Q9HCB6	OID20759	TC	Wald ratio	1	0.00378000742702256	0.0244220284100966	(-0.04, 0.05)	0.876995860652883	0.987504154753962
SSC5D	A1L4H1	OID20351	TC	Wald ratio	1	0.0451823467334896	0.0202962763876098	(0.01, 0.08)	0.0260048251226151	0.508161249501608
ST6GAL1	P15907	OID20302	TC	Wald ratio	1	-0.0147072382329273	0.0245114840627941	(-0.06, 0.03)	0.548496779243583	0.950258046688425
SUSD2	Q9UGT4	OID21098	TC	Wald ratio	1	0.0437615496819557	0.0209729728430781	(0, 0.08)	0.0369271347681152	0.508161249501608
TACSTD2	P09758	OID21447	TC	Wald ratio	1	-0.00351669138533471	0.0101583775336635	(-0.02, 0.02)	0.729202691227593	0.979041173746358
TBC1D17	Q9HA65	OID20844	TC	Wald ratio	1	0.010960449272008	0.0195035342128296	(-0.03, 0.05)	0.574134776992957	0.950258046688425
TCN2	P20062	OID20341	TC	Wald ratio	1	-0.0120687988465257	0.0151551892691932	(-0.04, 0.02)	0.425830016540839	0.950258046688425
TDGF1	P13385	OID20816	TC	Wald ratio	1	-0.0028225841171016	0.00636018015631209	(-0.02, 0.01)	0.657194445625953	0.970013165582514
TDRKH	Q9Y2W6	OID20875	TC	Wald ratio	1	-0.00411861180569213	0.0249305692130475	(-0.05, 0.04)	0.868783983691136	0.987504154753962
TEK	Q02763	OID21496	TC	Wald ratio	1	0.029173383527307	0.0148894293438028	(0, 0.06)	0.0500735400382481	0.590867772451327
TFPI	P10646	OID20388	TC	Wald ratio	1	0.0131673106968164	0.0208803179545925	(-0.03, 0.05)	0.528296392135932	0.950258046688425
TFRC	P02786	OID20369	TC	Wald ratio	1	0.00733890819318887	0.0169490485398101	(-0.03, 0.04)	0.665016048194019	0.970013165582514
TGFBI	Q15582	OID20417	TC	Wald ratio	1	0.00895353172319015	0.0109890946415396	(-0.01, 0.03)	0.415206733129532	0.936198621196524
THBS2	P35442	OID21104	TC	Wald ratio	1	0.00797578854272914	0.0173116276967968	(-0.03, 0.04)	0.645000522480798	0.969799523844095
THOP1	P52888	OID20194	TC	Wald ratio	1	0.0202112994572485	0.0238289546133879	(-0.03, 0.07)	0.39633640802424	0.921051713494136
TIMP3	P35625	OID20684	TC	Wald ratio	1	0.0181179685240614	0.00995565103791957	(0, 0.04)	0.0687791430821147	0.688962377200763
TIMP4	Q99727	OID21147	TC	Wald ratio	1	0.00235514844886912	0.0156977708868851	(-0.03, 0.03)	0.880740349339204	0.987504154753962
TLR3	O15455	OID20612	TC	Wald ratio	1	-0.0124801253786126	0.0099614282118119	(-0.03, 0.01)	0.210262126665032	0.865497591156062
TMPRSS5	Q9H3S3	OID20947	TC	Wald ratio	1	-0.0193719594812569	0.0097329892251113	(-0.04, 0)	0.0465534752090996	0.573547393702364
TNC	P24821	OID20359	TC	Wald ratio	1	0.0338621816904205	0.0225723232971297	(-0.01, 0.08)	0.133571984690437	0.808281753511362
TNFRSF10A	O00220	OID20967	TC	Wald ratio	1	0.0201387601020404	0.0172916846968255	(-0.01, 0.05)	0.244160707060098	0.866013888895308
TNFRSF10B	O14763	OID20981	TC	Wald ratio	1	0.00620566371681416	0.0235362831858407	(-0.04, 0.05)	0.792039062361001	0.987387179416784
TNFRSF10C	O14798	OID20265	TC	Wald ratio	1	0.0127904830830469	0.0268272635632867	(-0.04, 0.07)	0.633524619470068	0.969284296267305
TNFRSF11A	Q9Y6Q6	OID20646	TC	Wald ratio	1	0.0238939843494734	0.0270888106325889	(-0.03, 0.08)	0.377743801881912	0.916940375951346
TNFRSF13C	Q96RJ3	OID20480	TC	Wald ratio	1	-0.0202808194443594	0.0170575165718972	(-0.05, 0.01)	0.234452765134412	0.866013888895308
TNFRSF6B	O95407	OID20964	TC	Wald ratio	1	0.0344805789548369	0.036443968575446	(-0.04, 0.11)	0.344084425500095	0.916940375951346
TNFSF12	O43508	OID20624	TC	Wald ratio	1	0.00142244741027402	0.0244029106607857	(-0.05, 0.05)	0.953517575765189	0.990802987334036
TNFSF13	O75888	OID20733	TC	Wald ratio	1	-0.0949552051540506	0.0259711071481437	(-0.15, -0.04)	0.000255995379271944	0.020138303169393
TNR	Q92752	OID20957	TC	Wald ratio	1	0.00822949501894595	0.0182143787016651	(-0.03, 0.04)	0.651403627126127	0.969799523844095
TPSAB1	Q15661	OID20642	TC	Wald ratio	1	0.00535674621940807	0.0189516199785586	(-0.03, 0.04)	0.777442282666278	0.98209702324112
TREML2	Q5T2D2	OID21120	TC	Wald ratio	1	0.0165240643314298	0.026290720506018	(-0.04, 0.07)	0.529667815774411	0.950258046688425
TRIM5	Q9C035	OID20526	TC	Wald ratio	1	0.0184906709847714	0.0233575897602991	(-0.03, 0.06)	0.428573896994629	0.950258046688425
TXNDC15	Q96J42	OID21495	TC	Wald ratio	1	-0.00916456897793825	0.00782911676710146	(-0.02, 0.01)	0.241769619339395	0.866013888895308
TYRO3	Q06418	OID20161	TC	Wald ratio	1	-0.00211278998966469	0.0132907696384045	(-0.03, 0.02)	0.873695097874637	0.987504154753962
ULBP2	Q9BZM5	OID20919	TC	Wald ratio	1	-0.0144281586797396	0.0108727971728798	(-0.04, 0.01)	0.184509996037324	0.828685264269742
UMOD	P07911	OID20237	TC	Inverse variance weighted	2	-0.0102248852523579	0.0107294449496685	(-0.03, 0.01)	0.340603094066548	0.916940375951346
VASN	Q6EMK4	OID20345	TC	Wald ratio	1	-0.0387036448237076	0.0251901045138925	(-0.09, 0.01)	0.124425047886206	0.795309983005913
VCAN	P13611	OID21026	TC	Wald ratio	1	-0.00484020361757969	0.00994672990055692	(-0.02, 0.01)	0.62653292696532	0.96641680237788
VEGFA	P15692	OID20650	TC	Wald ratio	1	0.0217540043712847	0.0130714082083012	(0, 0.05)	0.0960638053930835	0.77923231720303
VMO1	Q7Z5L0	OID21381	TC	Wald ratio	1	0.0160843609647626	0.0124284488031713	(-0.01, 0.04)	0.195611281030162	0.833347116689787
VNN2	O95498	OID21310	TC	Wald ratio	1	-0.0183488985001668	0.0100600780810008	(-0.04, 0)	0.0681623506745129	0.688962377200763
VSTM1	Q6UX27	OID20851	TC	Wald ratio	1	0.0257821857870879	0.0123450181567771	(0, 0.05)	0.0367555630948034	0.508161249501608
VSTM2L	Q96N03	OID20067	TC	Wald ratio	1	-0.0186776208748692	0.0241801930185644	(-0.07, 0.03)	0.439856990547048	0.950258046688425
VWC2	Q2TAL6	OID20936	TC	Wald ratio	1	-0.00101495129664144	0.0141185524284116	(-0.03, 0.03)	0.942691220347874	0.990245376863939
WFDC12	Q8WWY7	OID21462	TC	Wald ratio	1	0.00442056575418312	0.0176833775553494	(-0.03, 0.04)	0.802599534015468	0.987387179416784
WFIKKN1	Q96NZ8	OID20939	TC	Wald ratio	1	0.0626207865360092	0.0283016918639144	(0.01, 0.12)	0.0269241059049935	0.508161249501608
WFIKKN2	Q8TEU8	OID20785	TC	Wald ratio	1	-0.00377449563160663	0.0105118853892179	(-0.02, 0.02)	0.719543225696557	0.979041173746358
XCL1	P47992	OID21398	TC	Wald ratio	1	-0.00625998387102201	0.00879499261409457	(-0.02, 0.01)	0.476609186037822	0.950258046688425
AAMDC	Q9H7C9	OID30236	TC	Wald ratio	1	0.00862708934250425	0.00965978847718364	(-0.01, 0.03)	0.371807378407877	0.916940375951346
ABO	P16442	OID30675	TC	Wald ratio	1	0.012386937630756	0.00898816251264053	(-0.01, 0.03)	0.168160364967893	0.828685264269742
ACE	P12821	OID30696	TC	Wald ratio	1	-0.0155738735282266	0.0139837702462226	(-0.04, 0.01)	0.265403348813271	0.886002783859923
ACHE	P22303	OID30585	TC	Wald ratio	1	-0.00912705285340568	0.021909032554985	(-0.05, 0.03)	0.676979360763309	0.970013165582514
ACP1	P24666	OID30524	TC	Wald ratio	1	-0.0156648627185694	0.0184861296979858	(-0.05, 0.02)	0.396780752282078	0.921051713494136
ADAMTSL5	Q6ZMM2	OID30355	TC	Wald ratio	1	0.0987955502921819	0.028331165427401	(0.04, 0.15)	0.00048816351896027	0.0314199792203519
ADGRD1	Q6QNK2	OID30588	TC	Wald ratio	1	0.000837986519245734	0.0165613402165522	(-0.03, 0.03)	0.959645095025697	0.990802987334036
ADGRE1	Q14246	OID31483	TC	Wald ratio	1	-0.00733925453742112	0.0265664880725129	(-0.06, 0.04)	0.782348476141231	0.98209702324112
AFAP1	Q8N556	OID30569	TC	Wald ratio	1	0.00548744797585103	0.00749105916635876	(-0.01, 0.02)	0.463843313970701	0.950258046688425
AGT	P01019	OID30709	TC	Wald ratio	1	-0.00784782662732189	0.0187219695113507	(-0.04, 0.03)	0.675086482731498	0.970013165582514
AHSG	P02765	OID30706	TC	Wald ratio	1	-0.00486024851933573	0.0112356133627531	(-0.03, 0.02)	0.6653233563715	0.970013165582514
AIF1L	Q9BQI0	OID30204	TC	Wald ratio	1	-0.0172671410821191	0.0237352955414629	(-0.06, 0.03)	0.466927105096935	0.950258046688425
ANXA2	P07355	OID30263	TC	Wald ratio	1	-0.0081283950617284	0.0196370245033528	(-0.05, 0.03)	0.678923824345739	0.970013165582514
APCS	P02743	OID30778	TC	Wald ratio	1	0.0294206976791379	0.0233056895280485	(-0.02, 0.08)	0.206811135858157	0.856270667763599
APOBR	Q0VD83	OID30246	TC	Wald ratio	1	0.00724721048021631	0.00844934117826269	(-0.01, 0.02)	0.39104437660731	0.918729547529198
APOC1	P02654	OID30749	TC	Wald ratio	1	0.129797382728537	0.0247870780123909	(0.08, 0.18)	1.63655651379868e-07	2.89670502942366e-05
APOE	P02649	OID30727	TC	Wald ratio	1	-0.153133443918063	0.0160288950342906	(-0.18, -0.12)	1.25281732389286e-21	4.43497332658072e-19
ARHGEF10	O15013	OID30994	TC	Inverse variance weighted	2	-0.00910895594155055	0.0158748289742816	(-0.04, 0.02)	0.566104040783636	0.950258046688425
ARHGEF5	Q12774	OID30871	TC	Wald ratio	1	-0.0711253292575851	0.0311239471887093	(-0.13, -0.01)	0.0222994364566681	0.508161249501608
ASAH1	Q13510	OID30415	TC	Wald ratio	1	0.0114867893557246	0.0117315887496449	(-0.01, 0.03)	0.327514113635464	0.916940375951346
ASGR2	P07307	OID30679	TC	Wald ratio	1	0.00677694759937086	0.0193976996300226	(-0.03, 0.04)	0.72681258660162	0.979041173746358
ASRGL1	Q7L266	OID30283	TC	Wald ratio	1	0.0202983672391666	0.021691034245608	(-0.02, 0.06)	0.349378607524691	0.916940375951346
ATXN3	P54252	OID31149	TC	Wald ratio	1	-0.0301473219955434	0.0214050431228568	(-0.07, 0.01)	0.159006309639616	0.828685264269742
B3GNT7	Q8NFL0	OID30281	TC	Wald ratio	1	0.0064844380819385	0.0103935305276763	(-0.01, 0.03)	0.532698670338466	0.950258046688425
BCAT1	P54687	OID30312	TC	Wald ratio	1	0.0202154901146652	0.0233803640769727	(-0.03, 0.07)	0.387238944081148	0.916940375951346
BCHE	P06276	OID30717	TC	Wald ratio	1	-0.00168165505374914	0.0188050920894316	(-0.04, 0.04)	0.928743746281636	0.988011871427226
BCL2	P10415	OID31454	TC	Wald ratio	1	-0.0132602958504971	0.0103222413742733	(-0.03, 0.01)	0.198920427571432	0.833347116689787
BPIFB2	Q8N4F0	OID30311	TC	Wald ratio	1	0.00100986887490661	0.0186390792868169	(-0.04, 0.04)	0.95679160283104	0.990802987334036
BRSK2	Q8IWQ3	OID31042	TC	Wald ratio	1	-0.0206226851686021	0.013800174082485	(-0.05, 0.01)	0.135076685195799	0.810460111174796
BTD	P43251	OID30754	TC	Wald ratio	1	-0.00914588697926024	0.0127949777431782	(-0.03, 0.02)	0.474730853451928	0.950258046688425
C1QTNF9	P0C862	OID30620	TC	Wald ratio	1	-0.00349223707079359	0.0102271914578673	(-0.02, 0.02)	0.732752876501512	0.979041173746358
C7	P10643	OID30766	TC	Wald ratio	1	-0.0202900736229907	0.0171287273740173	(-0.05, 0.01)	0.236189882218827	0.866013888895308
C7orf50	Q9BRJ6	OID31095	TC	Wald ratio	1	0.0194349711671353	0.021904613258352	(-0.02, 0.06)	0.374941786052485	0.916940375951346
C8B	P07358	OID30719	TC	Wald ratio	1	0.0354832979246936	0.0168523999855965	(0, 0.07)	0.0352448675793081	0.508161249501608
CD101	Q93033	OID31480	TC	Wald ratio	1	-0.0146086697527342	0.0204739609574418	(-0.05, 0.03)	0.47552134881597	0.950258046688425
CD226	Q15762	OID30556	TC	Wald ratio	1	-0.0156987487500609	0.0275898177242307	(-0.07, 0.04)	0.569352635695137	0.950258046688425
CD300A	Q9UGN4	OID30576	TC	Wald ratio	1	0.0195448669589954	0.0286717902777123	(-0.04, 0.08)	0.495443942435868	0.950258046688425
CD36	P16671	OID30485	TC	Wald ratio	1	0.0167464850190124	0.0185609481904377	(-0.02, 0.05)	0.366927813270631	0.916940375951346
CD80	P33681	OID30291	TC	Wald ratio	1	-0.0152753444425151	0.0158710408820283	(-0.05, 0.02)	0.33581534615464	0.916940375951346
CDA	P32320	OID30345	TC	Wald ratio	1	-0.00389361160600662	0.0164090882393249	(-0.04, 0.03)	0.812436591461378	0.987387179416784
CEACAM16	Q2WEN9	OID31495	TC	Wald ratio	1	0.0243700204700758	0.018234449147807	(-0.01, 0.06)	0.181391647394491	0.828685264269742
CELSR2	Q9HCU4	OID30593	TC	Wald ratio	1	-0.302335006122062	0.0173425509165848	(-0.34, -0.27)	4.62411962882135e-68	3.27387669720552e-65
CFH	P08603	OID30790	TC	Wald ratio	1	-0.0221213782578446	0.024184853527241	(-0.07, 0.03)	0.360360158554141	0.916940375951346
CFHR2	P36980	OID30720	TC	Inverse variance weighted	2	0.00146893108307798	0.00769538365437657	(-0.01, 0.02)	0.848615918965564	0.987387179416784
CFHR4	Q92496	OID30758	TC	Wald ratio	1	0.00619367326357578	0.0107898148988053	(-0.01, 0.03)	0.565947762816436	0.950258046688425
CFHR5	Q9BXR6	OID30716	TC	Wald ratio	1	0.027141277012858	0.0309970620294761	(-0.03, 0.09)	0.381243148103495	0.916940375951346
CFI	P05156	OID30772	TC	Wald ratio	1	-0.0133941466431417	0.0268362406097095	(-0.07, 0.04)	0.617704240032589	0.963668764486352
CHCHD6	Q9BRQ6	OID31426	TC	Wald ratio	1	0.00589520644233348	0.0202024470249172	(-0.03, 0.05)	0.770434534109169	0.98209702324112
CILP	O75339	OID30399	TC	Wald ratio	1	0.0168731148131901	0.02402823827061	(-0.03, 0.06)	0.482541836361314	0.950258046688425
CLEC12A	Q5QGZ9	OID30552	TC	Wald ratio	1	0.014931983099109	0.0189912969596767	(-0.02, 0.05)	0.431718698877408	0.950258046688425
CLEC4M	Q9H2X3	OID30405	TC	Wald ratio	1	-0.0362615010478421	0.0252542277907902	(-0.09, 0.01)	0.15104257098986	0.828685264269742
CLGN	O14967	OID30957	TC	Wald ratio	1	0.0198070951915324	0.0091275967954986	(0, 0.04)	0.0300051018618302	0.508161249501608
COCH	O43405	OID30305	TC	Wald ratio	1	-0.0285305697286418	0.017865209536084	(-0.06, 0.01)	0.110267827125034	0.788582036409333
COL28A1	Q2UY09	OID30969	TC	Wald ratio	1	-0.0029095041161094	0.00827056103936639	(-0.02, 0.01)	0.724995445958018	0.979041173746358
COL2A1	P02458	OID30286	TC	Wald ratio	1	-0.00299089440109053	0.0107748106510235	(-0.02, 0.02)	0.781333186337744	0.98209702324112
CPA4	Q9UI42	OID30606	TC	Wald ratio	1	0.0165526252888216	0.0121592861126603	(-0.01, 0.04)	0.173413990266851	0.828685264269742
CPB2	Q96IY4	OID30734	TC	Wald ratio	1	0.0139534978464201	0.0104601046867405	(-0.01, 0.03)	0.182212686026828	0.828685264269742
CPQ	Q9Y646	OID30406	TC	Wald ratio	1	-0.0324966937126926	0.028622082424849	(-0.09, 0.02)	0.256219738792575	0.872132572428571
CPXM2	Q8N436	OID30322	TC	Wald ratio	1	-0.026746195699613	0.0321157632362497	(-0.09, 0.04)	0.404954231420663	0.9248632124059
CR1	P17927	OID30697	TC	Wald ratio	1	-0.0121797269885608	0.0142253383546156	(-0.04, 0.02)	0.39188746236415	0.918729547529198
CRELD1	Q96HD1	OID30619	TC	Wald ratio	1	0.00539894296642722	0.0115898769227857	(-0.02, 0.03)	0.641335299594834	0.969799523844095
CRISP3	P54108	OID30715	TC	Wald ratio	1	-0.00452266906560673	0.0129237265575516	(-0.03, 0.02)	0.726375585739942	0.979041173746358
CRYGD	P07320	OID31144	TC	Wald ratio	1	0.0109943235024246	0.0110676342627088	(-0.01, 0.03)	0.320526698005583	0.916940375951346
CRYM	Q14894	OID30815	TC	Wald ratio	1	-0.0434745926140199	0.0190610180485795	(-0.08, -0.01)	0.0225595928827032	0.508161249501608
CSF2RB	P32927	OID30553	TC	Inverse variance weighted	2	-0.00336433008932073	0.00648894467678983	(-0.02, 0.01)	0.60412963976723	0.956876476409841
CST1	P01037	OID30581	TC	Wald ratio	1	-0.00482424432603356	0.0148324714013586	(-0.03, 0.02)	0.744992736695336	0.979524972432911
CTBS	Q01459	OID30710	TC	Wald ratio	1	0.00946581144240096	0.0163066216600202	(-0.02, 0.04)	0.561585029028611	0.950258046688425
CTSE	P14091	OID30628	TC	Wald ratio	1	0.0251600574672562	0.0227642866109662	(-0.02, 0.07)	0.269054517697576	0.886002783859923
CYB5R2	Q6BCY4	OID31512	TC	Wald ratio	1	-0.0359550733496333	0.0227935819070905	(-0.08, 0.01)	0.114698700824136	0.795309983005913
CYTL1	Q9NRR1	OID30374	TC	Inverse variance weighted	2	0.00468093784199752	0.0207268380881718	(-0.04, 0.05)	0.821326288150935	0.987387179416784
DAPK2	Q9UIK4	OID30505	TC	Wald ratio	1	-0.0247641189924056	0.0199580434626694	(-0.06, 0.01)	0.214676333443112	0.866013888895308
DBH	P09172	OID30703	TC	Inverse variance weighted	2	-0.00466188383787706	0.0233361223186488	(-0.05, 0.04)	0.841659570627388	0.987387179416784
DHRS4L2	Q6PKH6	OID31072	TC	Wald ratio	1	-0.0276557328555721	0.021125027208948	(-0.07, 0.01)	0.190485092507398	0.83249040429159
DSCAM	O60469	OID30993	TC	Wald ratio	1	0.0100209685273336	0.015146233118348	(-0.02, 0.04)	0.508218266842122	0.950258046688425
ECHDC3	Q96DC8	OID30293	TC	Wald ratio	1	-0.00138744517707432	0.0145330230430329	(-0.03, 0.03)	0.92394274938893	0.988011871427226
ECI2	O75521	OID30142	TC	Wald ratio	1	-0.0180118336950587	0.0190006745068529	(-0.06, 0.02)	0.343151042688284	0.916940375951346
ECM1	Q16610	OID30736	TC	Wald ratio	1	0.0142481192219985	0.0127562069471897	(-0.01, 0.04)	0.264013228085388	0.886002783859923
EFCAB2	Q5VUJ9	OID31313	TC	Wald ratio	1	-0.0224566530548344	0.0240550561651163	(-0.07, 0.02)	0.350534879400018	0.916940375951346
EFHD1	Q9BUP0	OID31044	TC	Wald ratio	1	-0.0134937561784858	0.0218725499108025	(-0.06, 0.03)	0.537283191174818	0.950258046688425
EGFLAM	Q63HQ2	OID31496	TC	Wald ratio	1	-0.015509661533325	0.017833771545428	(-0.05, 0.02)	0.384475700528207	0.916940375951346
ENDOU	P21128	OID31498	TC	Wald ratio	1	0.0266631094565384	0.0207193388501932	(-0.01, 0.07)	0.198139369954877	0.833347116689787
EPPK1	P58107	OID30250	TC	Wald ratio	1	-0.0772523818005039	0.0218991921002765	(-0.12, -0.03)	0.00041928806236726	0.029685594815602
EXTL1	Q92935	OID30114	TC	Wald ratio	1	0.00237973429407791	0.0177553929295204	(-0.03, 0.04)	0.893379788040088	0.988011871427226
F10	P00742	OID30684	TC	Wald ratio	1	-0.0154110794247922	0.0281681557551119	(-0.07, 0.04)	0.584303169091213	0.951003778658802
F11	P03951	OID30773	TC	Wald ratio	1	-0.0462561158493162	0.0193575350423279	(-0.08, -0.01)	0.0168682731351334	0.459336053064401
F12	P00748	OID30739	TC	Wald ratio	1	-0.000263284599796485	0.00634743735812627	(-0.01, 0.01)	0.966914128761737	0.99101945041514
F13B	P05160	OID30781	TC	Wald ratio	1	-0.00827923832972305	0.0154849808438189	(-0.04, 0.02)	0.592883267614803	0.956876476409841
FAM171B	Q6P995	OID31338	TC	Wald ratio	1	0.0190219521536673	0.0195304510259345	(-0.02, 0.06)	0.330074517246063	0.916940375951346
FAM20A	Q96MK3	OID30348	TC	Wald ratio	1	0.0194180481026459	0.0308077186061387	(-0.04, 0.08)	0.528499531896423	0.950258046688425
FAM3D	Q96BQ1	OID31514	TC	Wald ratio	1	-0.022709505562023	0.0219875743758893	(-0.07, 0.02)	0.301681777509279	0.916940375951346
FCAMR	Q8WWV6	OID30332	TC	Wald ratio	1	-0.00653982839924002	0.0225694934671502	(-0.05, 0.04)	0.771996733223988	0.98209702324112
FCN1	O00602	OID30690	TC	Wald ratio	1	-0.00383772081058094	0.0170096610180117	(-0.04, 0.03)	0.821496934234695	0.987387179416784
FGFBP2	Q9BYJ0	OID30395	TC	Wald ratio	1	0.00783455319729399	0.0126488596367832	(-0.02, 0.03)	0.535660715562353	0.950258046688425
FGFR4	P22455	OID30646	TC	Wald ratio	1	-0.0172725334797637	0.00815916266829169	(-0.03, 0)	0.0342641532109707	0.508161249501608
FGL1	Q08830	OID30702	TC	Wald ratio	1	-0.00642993684797078	0.00918055856525194	(-0.02, 0.01)	0.483686130310704	0.950258046688425
FN1	P02751	OID30787	TC	Wald ratio	1	0.0291360476230913	0.0157650242883862	(0, 0.06)	0.0645813986717941	0.682442242681048
FNDC1	Q4ZHG4	OID31127	TC	Wald ratio	1	0.0249353206144542	0.0193369837986539	(-0.01, 0.06)	0.19721928550282	0.833347116689787
GASK1A	Q9UFP1	OID30109	TC	Inverse variance weighted	2	-0.0150913150183737	0.00699194289320659	(-0.03, 0)	0.0308977959083864	0.508161249501608
GC	P02774	OID30780	TC	Wald ratio	1	0.00545127506389429	0.00618284650052809	(-0.01, 0.02)	0.377951370140876	0.916940375951346
GFRAL	Q6UXV0	OID31091	TC	Wald ratio	1	0.0106798077122744	0.0233579230433789	(-0.04, 0.06)	0.647509904766499	0.969799523844095
GGACT	Q9BVM4	OID30290	TC	Wald ratio	1	-0.0224437515439513	0.0151005537800791	(-0.05, 0.01)	0.13720331542157	0.816302078306483
GHR	P10912	OID30574	TC	Wald ratio	1	-0.000241613446168189	0.0105567097000806	(-0.02, 0.02)	0.981740256693722	0.999083721516395
GIMAP7	Q8NHV1	OID30639	TC	Wald ratio	1	0.0197768190990842	0.0158655728710631	(-0.01, 0.05)	0.212572043526046	0.866013888895308
GIPC2	Q8TF65	OID31153	TC	Wald ratio	1	-0.00532970033529825	0.0209050603090162	(-0.05, 0.04)	0.798763372358483	0.987387179416784
GIPC3	Q8TF64	OID31507	TC	Wald ratio	1	-0.0013309127774247	0.0266440995589622	(-0.05, 0.05)	0.960161036284111	0.990802987334036
GM2A	P17900	OID30413	TC	Wald ratio	1	-0.00356840168251448	0.0174081237911025	(-0.04, 0.03)	0.837583959922422	0.987387179416784
GPHA2	Q96T91	OID31437	TC	Wald ratio	1	-0.00939053020998489	0.0230785377727161	(-0.05, 0.04)	0.684085471799643	0.970013165582514
GPIHBP1	Q8IV16	OID31469	TC	Wald ratio	1	-0.0169711853536237	0.0279186053291353	(-0.07, 0.04)	0.543266505796555	0.950258046688425
GRIK2	Q13002	OID30977	TC	Wald ratio	1	-0.0558112716570961	0.0208134472802567	(-0.1, -0.02)	0.00732927799811997	0.252506803141891
GRP	P07492	OID30264	TC	Wald ratio	1	-0.0426828750371608	0.0213433861204586	(-0.08, 0)	0.045519984499304	0.573547393702364
GSN	P06396	OID30714	TC	Wald ratio	1	-0.0218471513512728	0.0227781827546318	(-0.07, 0.02)	0.337495184466025	0.916940375951346
GSTM4	Q03013	OID30164	TC	Wald ratio	1	-0.0226946946691505	0.0242133615739914	(-0.07, 0.02)	0.348614651310702	0.916940375951346
GSTT2B	P0CG30	OID31097	TC	Wald ratio	1	0.0111042618297929	0.00679871391192514	(0, 0.02)	0.102408316276841	0.77923231720303
HBZ	P02008	OID30307	TC	Wald ratio	1	-0.0194695249561641	0.00649008136913467	(-0.03, -0.01)	0.0027007783927245	0.147088546311457
HDDC2	Q7Z4H3	OID31447	TC	Wald ratio	1	0.005972134199368	0.0131049282633639	(-0.02, 0.03)	0.648593736868924	0.969799523844095
HGFAC	Q04756	OID30718	TC	Wald ratio	1	-0.0730069899875744	0.0182075983131917	(-0.11, -0.04)	6.0796179962836e-05	0.00614909934481256
HMCN2	Q8NDA2	OID30592	TC	Wald ratio	1	0.00708903804657736	0.0134406738239624	(-0.02, 0.03)	0.597893803616658	0.956876476409841
HRG	P04196	OID30770	TC	Wald ratio	1	0.00271192722420937	0.0119918288565486	(-0.02, 0.03)	0.821086370454962	0.987387179416784
HSBP1	O75506	OID30232	TC	Wald ratio	1	0.0360049587785195	0.0168247912781273	(0, 0.07)	0.0323552209344349	0.508161249501608
HSD17B14	Q9BPX1	OID31098	TC	Inverse variance weighted	2	-0.0059530873024526	0.0179639228627813	(-0.04, 0.03)	0.740348954433383	0.979041173746358
HSDL2	Q6YN16	OID30256	TC	Wald ratio	1	0.0211083920770709	0.0195505803342808	(-0.02, 0.06)	0.280284213122633	0.909363181196496
IDO1	P14902	OID30230	TC	Wald ratio	1	-0.0280348066434993	0.0232445802055379	(-0.07, 0.02)	0.227786921778921	0.866013888895308
IDO1	P14902	OID30563	TC	Wald ratio	1	-0.0287023062654706	0.0237980260950488	(-0.08, 0.02)	0.227786921778921	0.866013888895308
IDO1	P14902	OID31050	TC	Wald ratio	1	-0.027371266432226	0.022694417193655	(-0.07, 0.02)	0.227786921778921	0.866013888895308
IDO1	P14902	OID31474	TC	Wald ratio	1	-0.0282461435905104	0.0234198066188198	(-0.07, 0.02)	0.227786921778921	0.866013888895308
IFI30	P13284	OID31505	TC	Wald ratio	1	-0.0129945044117969	0.0224294440916953	(-0.06, 0.03)	0.56235285455015	0.950258046688425
IFNAR1	P17181	OID31491	TC	Wald ratio	1	0.0196217720339549	0.0147301609084983	(-0.01, 0.05)	0.182833471334393	0.828685264269742
IGDCC4	Q8TDY8	OID30402	TC	Wald ratio	1	0.00837672343994405	0.025059622098338	(-0.04, 0.06)	0.738174514640799	0.979041173746358
IGSF9	Q9P2J2	OID30330	TC	Wald ratio	1	0.0219082440214481	0.0260011636440572	(-0.03, 0.07)	0.399459430789523	0.921311985834789
IL31RA	Q8NI17	OID30475	TC	Wald ratio	1	-0.0104808991095852	0.0131086871346965	(-0.04, 0.02)	0.423978273346149	0.94992600483884
INHBB	P09529	OID30625	TC	Wald ratio	1	-0.0838065580429198	0.0283442420269148	(-0.14, -0.03)	0.00310910026236667	0.151132174685789
ITGA2	P17301	OID30570	TC	Wald ratio	1	0.0187711210037645	0.0135691334111153	(-0.01, 0.05)	0.166551694675975	0.828685264269742
ITGBL1	O95965	OID30408	TC	Inverse variance weighted	2	-0.00210111029574251	0.0172724687140965	(-0.04, 0.03)	0.903180134785718	0.988011871427226
ITIH4	Q14624	OID30762	TC	Wald ratio	1	0.00786008693396831	0.013982525709893	(-0.02, 0.04)	0.574023076627719	0.950258046688425
ITPA	Q9BY32	OID30082	TC	Wald ratio	1	0.00248577889113037	0.0084575879166759	(-0.01, 0.02)	0.768825842899005	0.98209702324112
KHK	P50053	OID30241	TC	Wald ratio	1	0.00894564387710142	0.0157249861922168	(-0.02, 0.04)	0.56943698625533	0.950258046688425
KIAA0319	Q5VV43	OID31094	TC	Wald ratio	1	-0.0299537909348687	0.0231470967981072	(-0.08, 0.02)	0.195643818566614	0.833347116689787
KIR2DL2	P43627	OID31431	TC	Wald ratio	1	-0.00763788086245131	0.0266376812498246	(-0.06, 0.04)	0.774317382761189	0.98209702324112
KIR2DS4	P43632	OID31432	TC	Wald ratio	1	0.0150981032361919	0.0268966119455117	(-0.04, 0.07)	0.574566814878621	0.950258046688425
KLK15	Q9H2R5	OID31427	TC	Wald ratio	1	0.0134564612207022	0.0357326308857425	(-0.06, 0.08)	0.706480197573066	0.976929648206505
KLK7	P49862	OID30652	TC	Wald ratio	1	-0.00117102524681079	0.0193739733184977	(-0.04, 0.04)	0.951802640462608	0.990802987334036
KLKB1	P03952	OID30760	TC	Wald ratio	1	-0.0135606043441484	0.0156291727085977	(-0.04, 0.02)	0.385587624817425	0.916940375951346
KLRK1	P26718	OID31082	TC	Wald ratio	1	-0.0200678906449611	0.0204194466163218	(-0.06, 0.02)	0.325714114434721	0.916940375951346
LAMB1	P07942	OID30280	TC	Inverse variance weighted	2	-0.00871792686774799	0.00897885896032171	(-0.03, 0.01)	0.33157851556232	0.916940375951346
LCN15	Q6UWW0	OID31032	TC	Wald ratio	1	-0.0151817080397012	0.00996140456690581	(-0.03, 0)	0.127495484026795	0.795309983005913
LECT2	O14960	OID30320	TC	Wald ratio	1	0.0113204803827044	0.00892108151656396	(-0.01, 0.03)	0.204455939286333	0.851498853027788
LEG1	Q6P5S2	OID30608	TC	Wald ratio	1	-0.0406813796276181	0.0217253012664051	(-0.08, 0)	0.0611326713557252	0.655786838179597
LILRA3	Q8N6C8	OID30376	TC	Wald ratio	1	-0.0198260554746447	0.00899747393711996	(-0.04, 0)	0.0275585750516885	0.508161249501608
LILRA6	Q6PI73	OID30346	TC	Wald ratio	1	-0.000901700356298726	0.00969555861290436	(-0.02, 0.02)	0.925902462810827	0.988011871427226
LPA	P08519	OID30747	TC	Wald ratio	1	0.0828629793741306	0.0226487982828664	(0.04, 0.13)	0.000253593032836123	0.020138303169393
LRG1	P02750	OID30751	TC	Wald ratio	1	-0.00657126690852705	0.0155504607812234	(-0.04, 0.02)	0.672603917751813	0.970013165582514
LRRC37A2	A6NM11	OID31440	TC	Inverse variance weighted	2	-0.00275163798359305	0.0110391154129321	(-0.02, 0.02)	0.803157703145303	0.987387179416784
MAN2B2	Q9Y2E5	OID30306	TC	Inverse variance weighted	2	-0.0115511849804697	0.0129185334325914	(-0.04, 0.01)	0.371238397219331	0.916940375951346
MANSC4	A6NHS7	OID30141	TC	Wald ratio	1	-0.00415950687967495	0.00893185889740512	(-0.02, 0.01)	0.641435046060641	0.969799523844095
MBL2	P11226	OID30759	TC	Wald ratio	1	-6.11709631977275e-05	0.00742626427801525	(-0.01, 0.01)	0.993427810625451	0.999083721516395
MELTF	P08582	OID30347	TC	Inverse variance weighted	2	-0.00644922816727532	0.0129381202837596	(-0.03, 0.02)	0.618154805268927	0.963668764486352
MENT	Q9BUN1	OID30595	TC	Wald ratio	1	-0.00647077750989783	0.0285404843290229	(-0.06, 0.05)	0.820639324436588	0.987387179416784
MOCS2	O96007	OID30638	TC	Wald ratio	1	0.0108413357498377	0.01720093504292	(-0.02, 0.04)	0.528514052392813	0.950258046688425
MRI1	Q9BV20	OID30891	TC	Wald ratio	1	-0.0162530564147886	0.0236815764062781	(-0.06, 0.03)	0.49251355216093	0.950258046688425
MST1	P26927	OID30713	TC	Wald ratio	1	-0.00981552009650243	0.00895411659146951	(-0.03, 0.01)	0.27299040506822	0.894801883279164
MTHFSD	Q2M296	OID31305	TC	Wald ratio	1	-0.0109700283350038	0.0116026199659588	(-0.03, 0.01)	0.34441461517533	0.916940375951346
MUC2	Q02817	OID30377	TC	Wald ratio	1	0.00616094108773059	0.0205936706192943	(-0.03, 0.05)	0.764812833424544	0.98209702324112
NAGPA	Q9UK23	OID30643	TC	Wald ratio	1	0.00966076553539858	0.0140162237017116	(-0.02, 0.04)	0.490662215318864	0.950258046688425
NAPRT	Q6XQN6	OID31114	TC	Wald ratio	1	0.0379293871160842	0.0217732651839573	(0, 0.08)	0.0815055578523811	0.769412466126478
NCR3LG1	Q68D85	OID31490	TC	Wald ratio	1	-0.0456863778672289	0.0288135342789598	(-0.1, 0.01)	0.112832928733947	0.795309983005913
NMI	Q13287	OID31378	TC	Wald ratio	1	0.0119187802955454	0.0133589846021051	(-0.01, 0.04)	0.372289985092477	0.916940375951346
NPHS1	O60500	OID30540	TC	Wald ratio	1	-0.0170469409694487	0.0297347558961485	(-0.08, 0.04)	0.566441462144611	0.950258046688425
NPTX2	P47972	OID30390	TC	Wald ratio	1	-0.0272644241254928	0.0255121214663199	(-0.08, 0.02)	0.285211586916885	0.913709518267669
OLFM4	Q6UX06	OID30665	TC	Wald ratio	1	-0.00203396474096328	0.0108724921375479	(-0.02, 0.02)	0.851602314223466	0.987387179416784
ORM1	P02763	OID30768	TC	Wald ratio	1	-0.0319242054521774	0.0305984371023518	(-0.09, 0.03)	0.296796418388972	0.916940375951346
PCDH12	Q9NPG4	OID31045	TC	Wald ratio	1	-0.0120344796951809	0.0195097773083529	(-0.05, 0.03)	0.537337943927371	0.950258046688425
PCDH9	Q9HC56	OID31516	TC	Wald ratio	1	-0.000474858504953739	0.0266852314192433	(-0.05, 0.05)	0.985802548652029	0.999083721516395
PCDHB15	Q9Y5E8	OID31377	TC	Wald ratio	1	-0.00312859562372578	0.0175240540700077	(-0.04, 0.03)	0.858305586721123	0.987387179416784
PCSK7	Q16549	OID31410	TC	Wald ratio	1	-0.0469148402129231	0.0176815955975677	(-0.08, -0.01)	0.00797054842830524	0.256506740329096
PDIA5	Q14554	OID31209	TC	Wald ratio	1	0.00518990201844865	0.0251162006685125	(-0.04, 0.05)	0.836294429848484	0.987387179416784
PDZD2	O15018	OID30151	TC	Wald ratio	1	-0.00230007918880963	0.0177416960015838	(-0.04, 0.03)	0.896849215963353	0.988011871427226
PECR	Q9BY49	OID30228	TC	Wald ratio	1	-0.027600932194831	0.0159255349353923	(-0.06, 0)	0.0830735713609577	0.773895901625764
PENK	P01210	OID30666	TC	Wald ratio	1	-0.0235106352945605	0.0224714159794477	(-0.07, 0.02)	0.295447342277893	0.916940375951346
PEPD	P12955	OID30688	TC	Wald ratio	1	-0.0223952805019487	0.0256199566409436	(-0.07, 0.03)	0.382045170327664	0.916940375951346
PER3	P56645	OID30511	TC	Wald ratio	1	-0.0371439242525185	0.0236597066602063	(-0.08, 0.01)	0.116432961188654	0.795309983005913
PGLYRP2	Q96PD5	OID30742	TC	Wald ratio	1	0.0143052033071169	0.00812367811461376	(0, 0.03)	0.0782507765457677	0.748669591816264
PGLYRP4	Q96LB8	OID30101	TC	Wald ratio	1	-0.0168849226470157	0.0180359215315102	(-0.05, 0.02)	0.349178988136392	0.916940375951346
PI16	Q6UXB8	OID30676	TC	Wald ratio	1	0.0083128538948344	0.0233067354061373	(-0.04, 0.05)	0.721337563311686	0.979041173746358
PINLYP	A6NC86	OID30651	TC	Wald ratio	1	-0.00216072033270545	0.00976962475396305	(-0.02, 0.02)	0.824962264944616	0.987387179416784
PLB1	Q6P1J6	OID31110	TC	Wald ratio	1	-0.00816027221336148	0.00902088735342091	(-0.03, 0.01)	0.365678656401502	0.916940375951346
PON1	P27169	OID30704	TC	Wald ratio	1	0.00550806646980639	0.0121634605941165	(-0.02, 0.03)	0.650666031833897	0.969799523844095
PROCR	Q9UNN8	OID30149	TC	Wald ratio	1	-0.0052725277697177	0.0134465156504861	(-0.03, 0.02)	0.694976141326802	0.970013165582514
PRR4	Q16378	OID30607	TC	Wald ratio	1	0.00731398710139193	0.00955264411384446	(-0.01, 0.03)	0.443884265233048	0.950258046688425
PRSS53	Q2L4Q9	OID31093	TC	Wald ratio	1	0.0142317393318577	0.0106129785007121	(-0.01, 0.04)	0.179928554705172	0.828685264269742
PSAPL1	Q6NUJ1	OID31473	TC	Wald ratio	1	0.00381228293536346	0.0169958860567638	(-0.03, 0.04)	0.822519037641301	0.987387179416784
PSCA	O43653	OID31493	TC	Wald ratio	1	0.00465808588830035	0.00626367777221829	(-0.01, 0.02)	0.457078399965171	0.950258046688425
PSTPIP2	Q9H939	OID30596	TC	Wald ratio	1	-0.0153699755518803	0.0252002588624434	(-0.06, 0.03)	0.541919175773798	0.950258046688425
PTGR1	Q14914	OID30297	TC	Wald ratio	1	-0.0176879891741643	0.0220059798112794	(-0.06, 0.03)	0.421523445869559	0.947424125954437
PTPRB	P23467	OID30324	TC	Wald ratio	1	0.00779045903318674	0.0290302901852735	(-0.05, 0.06)	0.788425132802046	0.986227904635774
PTPRH	Q9HD43	OID31433	TC	Wald ratio	1	-0.0101303856860768	0.0100625116998086	(-0.03, 0.01)	0.314057219158406	0.916940375951346
PYDC1	Q8WXC3	OID30202	TC	Wald ratio	1	-0.0234482768646584	0.024889732712677	(-0.07, 0.03)	0.346148444307397	0.916940375951346
REG3G	Q6UW15	OID31408	TC	Wald ratio	1	-0.00347008926347444	0.016974122197213	(-0.04, 0.03)	0.838014290921579	0.987387179416784
RIDA	P52758	OID30635	TC	Wald ratio	1	0.00827434606844941	0.0206690137730325	(-0.03, 0.05)	0.688916332629502	0.970013165582514
RNASE1	P07998	OID30672	TC	Wald ratio	1	0.00626319346013119	0.0253940732438936	(-0.04, 0.06)	0.805186868433024	0.987387179416784
RNASE10	Q5GAN6	OID30238	TC	Wald ratio	1	-0.0134182752000041	0.00935157047951612	(-0.03, 0)	0.151324534050741	0.828685264269742
RNASE4	P34096	OID30705	TC	Wald ratio	1	0.0975370314061075	0.0346359121381927	(0.03, 0.17)	0.00486156046082581	0.191221378125815
RNASE6	Q93091	OID30689	TC	Wald ratio	1	-0.0053628573905672	0.0168209097564735	(-0.04, 0.03)	0.749862337653443	0.979524972432911
ROBO4	Q8WZ75	OID30226	TC	Wald ratio	1	-0.0114816428933203	0.0282318107398203	(-0.07, 0.04)	0.684234442774839	0.970013165582514
SAA4	P35542	OID30726	TC	Wald ratio	1	-0.0218477935414822	0.0227864382592963	(-0.07, 0.02)	0.337656047745655	0.916940375951346
SAT2	Q96F10	OID31306	TC	Wald ratio	1	0.0317379777378387	0.0110902699858007	(0.01, 0.05)	0.00421261434953922	0.186408184967111
SBSN	Q6UWP8	OID30398	TC	Wald ratio	1	0.0178274910040668	0.0120431378950581	(-0.01, 0.04)	0.13879245065456	0.818875458861906
SCN4B	Q8IWT1	OID30277	TC	Wald ratio	1	0.00120211047199432	0.0130952757307368	(-0.02, 0.03)	0.926859118589266	0.988011871427226
SCPEP1	Q9HB40	OID30278	TC	Wald ratio	1	-0.0131629157059398	0.0209394706689488	(-0.05, 0.03)	0.529599563108254	0.950258046688425
SDK2	Q58EX2	OID30662	TC	Wald ratio	1	0.000166998791793673	0.0258743702323231	(-0.05, 0.05)	0.994850315916749	0.999083721516395
SELL	P14151	OID30752	TC	Wald ratio	1	-0.0313009197746398	0.0191715590849633	(-0.07, 0.01)	0.102537427942147	0.77923231720303
SERPINA4	P29622	OID30774	TC	Wald ratio	1	0.0091733424671494	0.0108089796357419	(-0.01, 0.03)	0.396060529911177	0.921051713494136
SERPINA6	P08185	OID30743	TC	Wald ratio	1	-0.0208791108147812	0.028295520736787	(-0.08, 0.03)	0.460578525184562	0.950258046688425
SERPINE2	P07093	OID30359	TC	Wald ratio	1	-0.0316823571018222	0.0197043381132752	(-0.07, 0.01)	0.107859840516804	0.77923231720303
SERPINF1	P36955	OID30757	TC	Wald ratio	1	-0.0180977269564071	0.0326368184715009	(-0.08, 0.05)	0.579223894583098	0.950258046688425
SERPINI1	Q99574	OID30604	TC	Wald ratio	1	0.0219119084820409	0.0183988240453935	(-0.01, 0.06)	0.233676863291982	0.866013888895308
SGSH	P51688	OID30341	TC	Wald ratio	1	0.00796385782724558	0.00821439246964974	(-0.01, 0.02)	0.332295517467989	0.916940375951346
SIGLEC8	Q9NYZ4	OID30261	TC	Wald ratio	1	0.00132743160031309	0.0166078874295765	(-0.03, 0.03)	0.93629469394064	0.988011871427226
SLURP1	P55000	OID30404	TC	Wald ratio	1	-0.00341763478544129	0.0213203764079494	(-0.05, 0.04)	0.872645555159638	0.987504154753962
SNX15	Q9NRS6	OID30644	TC	Wald ratio	1	-0.00379800820364494	0.0110355064411936	(-0.03, 0.02)	0.730724033291655	0.979041173746358
SOD3	P08294	OID30683	TC	Wald ratio	1	0.0117350286318041	0.0134440342799003	(-0.01, 0.04)	0.382728489001346	0.916940375951346
SPAG1	Q07617	OID30979	TC	Wald ratio	1	-0.00845332501075787	0.0112553690857304	(-0.03, 0.01)	0.452623631407463	0.950258046688425
SPINK2	P20155	OID30627	TC	Wald ratio	1	-0.0468342273222955	0.0271588034386746	(-0.1, 0.01)	0.0846251186704083	0.776929514961101
SPINK8	P0C7L1	OID30153	TC	Wald ratio	1	-0.0292712343518643	0.0216003230582851	(-0.07, 0.01)	0.175376310677832	0.828685264269742
SPRR3	Q9UBC9	OID31131	TC	Wald ratio	1	-0.0103602890169862	0.0226859303731806	(-0.05, 0.03)	0.647898586002433	0.969799523844095
STAB2	Q8WWQ8	OID30401	TC	Wald ratio	1	-0.0429682563890281	0.0280575284864594	(-0.1, 0.01)	0.125662137342674	0.795309983005913
STX7	O15400	OID30560	TC	Wald ratio	1	-0.00243248050706119	0.0120766303407715	(-0.03, 0.02)	0.840369813832534	0.987387179416784
SUGP1	Q8IWZ8	OID31524	TC	Wald ratio	1	-0.00442767290018097	0.0272198023491005	(-0.06, 0.05)	0.870783254432781	0.987504154753962
SUSD4	Q5VX71	OID31398	TC	Wald ratio	1	-0.00215022583807456	0.0236187535692799	(-0.05, 0.04)	0.92746166503779	0.988011871427226
SUSD5	O60279	OID30650	TC	Inverse variance weighted	2	0.00751039528430726	0.0146812135564841	(-0.02, 0.04)	0.608955473161926	0.958809346900827
TCN1	P20061	OID30687	TC	Wald ratio	1	0.029714013289936	0.0297619818366951	(-0.03, 0.09)	0.318091123736379	0.916940375951346
TCTN3	Q6NUS6	OID30326	TC	Wald ratio	1	0.00514140383094618	0.0127868742940684	(-0.02, 0.03)	0.687621846832062	0.970013165582514
TF	P02787	OID30783	TC	Wald ratio	1	-0.0301902949159303	0.0153100692848657	(-0.06, 0)	0.0486182692696869	0.583419231236243
TGOLN2	O43493	OID30691	TC	Wald ratio	1	-0.00413698281778519	0.0112257953821266	(-0.03, 0.02)	0.712482034972216	0.979041173746358
THTPA	Q9BU02	OID31375	TC	Wald ratio	1	0.0055701042101885	0.0133447171307986	(-0.02, 0.03)	0.676384798307327	0.970013165582514
TLR1	Q15399	OID30532	TC	Wald ratio	1	0.0274593399035568	0.0233450695969551	(-0.02, 0.07)	0.239500092643875	0.866013888895308
TMEM132A	Q24JP5	OID30287	TC	Wald ratio	1	0.00197722120466796	0.0146276414255063	(-0.03, 0.03)	0.892477308448815	0.988011871427226
TNN	Q9UQP3	OID30412	TC	Inverse variance weighted	2	0.00417319924104024	0.0147156582917606	(-0.02, 0.03)	0.776725345938084	0.98209702324112
TOR1AIP1	Q5JTV8	OID30195	TC	Wald ratio	1	0.000466991020390521	0.010114392768767	(-0.02, 0.02)	0.963174004385519	0.99101945041514
TP53I3	Q53FA7	OID30632	TC	Wald ratio	1	-0.0139842041667123	0.0154805189590155	(-0.04, 0.02)	0.366344370769083	0.916940375951346
TPK1	Q9H3S4	OID30338	TC	Wald ratio	1	0.0240037882890253	0.0193601155842929	(-0.01, 0.06)	0.215028033682864	0.866013888895308
TPSD1	Q9BZJ3	OID30982	TC	Wald ratio	1	-0.00385934600371153	0.0291712723929232	(-0.06, 0.05)	0.89474736890256	0.988011871427226
TREH	O43280	OID30388	TC	Wald ratio	1	0.000764159224189846	0.00828006008795419	(-0.02, 0.02)	0.926468354997199	0.988011871427226
TRIM58	Q8NG06	OID31429	TC	Wald ratio	1	-0.00480765267733479	0.0203858927724182	(-0.04, 0.04)	0.813562776645266	0.987387179416784
TSPAN8	P19075	OID31470	TC	Wald ratio	1	0.00992552409916452	0.0133935826684208	(-0.02, 0.04)	0.458653633351452	0.950258046688425
TTF2	Q9UNY4	OID30942	TC	Wald ratio	1	0.00893565885715821	0.0152987464861952	(-0.02, 0.04)	0.559167940705513	0.950258046688425
UROD	P06132	OID30603	TC	Wald ratio	1	-0.0225554853726281	0.013881856174992	(-0.05, 0)	0.104201412265382	0.77923231720303
VIT	Q6UXI7	OID30334	TC	Inverse variance weighted	3	0.00584943016533356	0.0129896771471881	(-0.02, 0.03)	0.652484229327331	0.969799523844095
VNN1	O95497	OID30711	TC	Inverse variance weighted	3	0.0101846368798635	0.00773923483431761	(0, 0.03)	0.188182550064766	0.829854595100657
VSIG10	Q8N0Z9	OID31400	TC	Wald ratio	1	0.0038964466431676	0.00986595005635155	(-0.02, 0.02)	0.692888041965462	0.970013165582514
VSIG10L	Q86VR7	OID30189	TC	Wald ratio	1	-0.016649680794437	0.0274718512566494	(-0.07, 0.04)	0.544472720993005	0.950258046688425
ZFYVE19	Q96K21	OID31452	TC	Wald ratio	1	0.0101605794603606	0.0201865447817308	(-0.03, 0.05)	0.61472928719753	0.962894547203211
ZP3	P21754	OID30265	TC	Wald ratio	1	0.0125680081879165	0.00773853168856765	(0, 0.03)	0.104358359603437	0.77923231720303
ACP5	P13686	OID20314	TG	Wald ratio	1	0.0190489134655711	0.0187954146538468	(-0.02, 0.06)	0.310827474100752	0.877055431853865
ACP6	Q9NPH0	OID21432	TG	Wald ratio	1	-0.00636767250552888	0.00657018201334333	(-0.02, 0.01)	0.332456640679086	0.877055431853865
ACVRL1	P37023	OID20999	TG	Wald ratio	1	-0.0390868297563361	0.0281083290712998	(-0.09, 0.02)	0.164353369562006	0.717834544843951
ADA	P00813	OID20645	TG	Wald ratio	1	-0.0249033480858158	0.0147860559271241	(-0.05, 0)	0.0921342341812412	0.68313871769783
ADAM15	Q13444	OID20109	TG	Wald ratio	1	-0.00192040309061832	0.0109521378061234	(-0.02, 0.02)	0.860808519628879	0.989797293984318
ADAM22	Q9P0K1	OID21001	TG	Wald ratio	1	0.0173040694363087	0.0140151587678917	(-0.01, 0.04)	0.21695405305261	0.768430778816316
ADAM23	O75077	OID20651	TG	Wald ratio	1	0.000307737077985491	0.0127340044294085	(-0.02, 0.03)	0.980719751846789	0.992603732774568
ADAM8	P78325	OID21039	TG	Wald ratio	1	-0.013647793616885	0.016377759797901	(-0.05, 0.02)	0.404668451370861	0.906940686537894
ADAMTS13	Q76LX8	OID20249	TG	Wald ratio	1	0.0314941632776021	0.0286885826178641	(-0.02, 0.09)	0.272294308762304	0.83523776288085
ADAMTS8	Q9UP79	OID21502	TG	Wald ratio	1	-0.0260110204848064	0.0154847308226082	(-0.06, 0)	0.0929991305258208	0.68313871769783
ADGRB3	O60242	OID20974	TG	Wald ratio	1	-0.0107671408703874	0.00981247148456181	(-0.03, 0.01)	0.272514015855193	0.83523776288085
ALDH3A1	P30838	OID20512	TG	Wald ratio	1	0.00545545808037464	0.0195415487958637	(-0.03, 0.04)	0.780112641202427	0.989797293984318
ALPP	P05187	OID21383	TG	Wald ratio	1	-0.0309839973548582	0.01851615409338	(-0.07, 0.01)	0.0942585114177018	0.68313871769783
AMN	Q9BXJ7	OID20492	TG	Wald ratio	1	-0.00298300561372378	0.017815297620002	(-0.04, 0.03)	0.867023316042619	0.989797293984318
AMY2A	P04746	OID20333	TG	Wald ratio	1	0.0133257883702024	0.0219013592343788	(-0.03, 0.06)	0.542891893621136	0.962737862544089
AMY2B	P19961	OID20340	TG	Wald ratio	1	0.0121734332247557	0.0200074267100977	(-0.03, 0.05)	0.542891893621137	0.962737862544089
ANG	P03950	OID20403	TG	Wald ratio	1	-0.00123990334872848	0.016362330825449	(-0.03, 0.03)	0.939595785207038	0.989797293984318
ANGPTL1	O95841	OID20211	TG	Wald ratio	1	-0.0432870861539093	0.0240649833332193	(-0.09, 0)	0.0720569377639614	0.67126726232743
ANGPTL3	Q9Y5C1	OID20407	TG	Wald ratio	1	0.264835240635388	0.0235481073694998	(0.22, 0.31)	2.40797019791634e-29	5.68280966708256e-27
ANGPTL4	Q9BY76	OID20703	TG	Wald ratio	1	-0.0695037572616144	0.0242695078173372	(-0.12, -0.02)	0.00418551887440196	0.172740801610574
ANGPTL7	O43827	OID21412	TG	Wald ratio	1	0.00329366112310693	0.0172864804492336	(-0.03, 0.04)	0.848890754799498	0.989797293984318
ANPEP	P15144	OID20350	TG	Wald ratio	1	0.015985656922758	0.0182441869346514	(-0.02, 0.05)	0.38091832744958	0.894825741353749
AOC3	Q16853	OID20389	TG	Wald ratio	1	-0.0382511856601627	0.0189772460708421	(-0.08, 0)	0.043838243797115	0.52605892556538
APEX1	P27695	OID21434	TG	Wald ratio	1	-0.0103514356526475	0.0269595442723881	(-0.06, 0.04)	0.701006746638446	0.989797293984318
APOH	P02749	OID21072	TG	Wald ratio	1	-0.0433248406548056	0.0219412027696258	(-0.09, 0)	0.0483148962794085	0.541725190062461
ARSA	P15289	OID21138	TG	Wald ratio	1	0.0101057023745584	0.0237101423858118	(-0.04, 0.06)	0.669948605903516	0.985041076109202
ARSB	P15848	OID21331	TG	Wald ratio	1	-0.0458210459417704	0.021449996410176	(-0.09, 0)	0.0326647730526375	0.477027035046645
ART3	Q13508	OID20346	TG	Wald ratio	1	-0.00548325534712111	0.0235626740553302	(-0.05, 0.04)	0.815987082454117	0.989797293984318
ASAH2	Q9NR71	OID20996	TG	Wald ratio	1	0.0020792888584005	0.00869517330741821	(-0.01, 0.02)	0.811003703911958	0.989797293984318
B4GALT1	P15291	OID20780	TG	Wald ratio	1	-0.0204010692350938	0.0215759814581057	(-0.06, 0.02)	0.344380522677082	0.877055431853865
BLMH	Q13867	OID20336	TG	Wald ratio	1	0.00719777980676478	0.0138127760840895	(-0.02, 0.03)	0.602300026376985	0.985041076109202
BPIFB1	Q8TDL5	OID20308	TG	Wald ratio	1	-0.00374206624506201	0.0208570462064181	(-0.04, 0.04)	0.857611880541485	0.989797293984318
BST1	Q10588	OID21051	TG	Wald ratio	1	-0.00868958805177322	0.00910733939112797	(-0.03, 0.01)	0.340017713319464	0.877055431853865
BTC	P35070	OID21199	TG	Wald ratio	1	0.00738951686021575	0.0110911228018741	(-0.01, 0.03)	0.505248075094892	0.949627084415933
BTN3A2	P78410	OID20540	TG	Wald ratio	1	0.00397677553343385	0.0121193573832037	(-0.02, 0.03)	0.742810203025002	0.989797293984318
C1QA	P02745	OID20654	TG	Wald ratio	1	0.0037218723052947	0.0179261635442338	(-0.03, 0.04)	0.835523847329676	0.989797293984318
CA12	O43570	OID21344	TG	Wald ratio	1	0.0209865841806505	0.0191025839471995	(-0.02, 0.06)	0.271931488213169	0.83523776288085
CA13	Q8N1Q1	OID20225	TG	Wald ratio	1	0.00388970596407257	0.0270491566425743	(-0.05, 0.06)	0.88565731571806	0.989797293984318
CA4	P22748	OID20241	TG	Wald ratio	1	0.0202820991327604	0.0170008379582964	(-0.01, 0.05)	0.232867082118623	0.792643721826852
CA5A	P35218	OID20075	TG	Wald ratio	1	0.0095273581266356	0.0114825284372296	(-0.01, 0.03)	0.406693435321869	0.906940686537894
CA6	P23280	OID21096	TG	Wald ratio	1	-0.00100366082104424	0.0145455958549223	(-0.03, 0.03)	0.944988814677863	0.989797293984318
CAPG	P40121	OID21431	TG	Wald ratio	1	-0.00615129641002806	0.00899089029453005	(-0.02, 0.01)	0.49386789411505	0.949627084415933
CCL13	Q99616	OID20655	TG	Inverse variance weighted	2	0.0293500445993422	0.0308330890105144	(-0.03, 0.09)	0.341147252606878	0.877055431853865
CCL14	Q16627	OID20401	TG	Wald ratio	1	-0.00764597987225336	0.0113538042778809	(-0.03, 0.01)	0.500674470817644	0.949627084415933
CCL15	Q16663	OID20328	TG	Wald ratio	1	0.00924847382376518	0.00694109576370475	(0, 0.02)	0.182721314352814	0.738967382027699
CCL16	O15467	OID20334	TG	Wald ratio	1	-0.00807696811971373	0.00670227716330514	(-0.02, 0.01)	0.228161595037546	0.78416703537176
CCL17	Q92583	OID20745	TG	Wald ratio	1	-0.0182322465192968	0.0264215953328451	(-0.07, 0.03)	0.490162157813533	0.949627084415933
CCL18	P55774	OID20395	TG	Wald ratio	1	-0.00646176763012734	0.0153164595031614	(-0.04, 0.02)	0.673109764004951	0.985041076109202
CCL23	P55773	OID20693	TG	Wald ratio	1	0.0112020942953442	0.0163286788617004	(-0.02, 0.04)	0.492689141946453	0.949627084415933
CCL24	O00175	OID20772	TG	Inverse variance weighted	2	0.011802771353741	0.0107167852397731	(-0.01, 0.03)	0.270750855956959	0.83523776288085
CCL25	O15444	OID20674	TG	Wald ratio	1	0.0130010554030371	0.014609187628813	(-0.02, 0.04)	0.373507110946396	0.894825741353749
CCL3	P10147	OID20610	TG	Wald ratio	1	-0.0223899692410386	0.0181390107275226	(-0.06, 0.01)	0.217070841473536	0.768430778816316
CCL4	P13236	OID20695	TG	Wald ratio	1	0.0133780502573418	0.0243162579473206	(-0.03, 0.06)	0.582203493873865	0.97985302768173
CCL5	P13501	OID20412	TG	Wald ratio	1	-0.0261066568842934	0.0246299744767104	(-0.07, 0.02)	0.289165214540971	0.860205764264736
CCL8	P80075	OID21466	TG	Wald ratio	1	0.0039054127336508	0.0062201528580386	(-0.01, 0.02)	0.53009275373805	0.957412422567703
CCN3	P48745	OID20299	TG	Wald ratio	1	-0.00515873817459516	0.0233477487734633	(-0.05, 0.04)	0.825129594669741	0.989797293984318
CCN4	O95388	OID21444	TG	Inverse variance weighted	2	0.00298142903697497	0.0161067344010775	(-0.03, 0.03)	0.853147071185508	0.989797293984318
CCS	O14618	OID20973	TG	Wald ratio	1	0.0151098558608681	0.0184370073872593	(-0.02, 0.05)	0.412478673820906	0.906940686537894
CD109	Q6YHK3	OID21108	TG	Wald ratio	1	-0.000322772273000884	0.00900204276791851	(-0.02, 0.02)	0.971397620648082	0.989933409871564
CD14	P08571	OID20378	TG	Wald ratio	1	0.0349841649514169	0.0207467624126763	(-0.01, 0.08)	0.0917482432650185	0.68313871769783
CD160	O95971	OID20647	TG	Wald ratio	1	0.00761616974885731	0.0192768770691017	(-0.03, 0.05)	0.692773850557196	0.989797293984318
CD164	Q04900	OID21080	TG	Wald ratio	1	-0.00425645848463652	0.0243951498194402	(-0.05, 0.04)	0.861488481097876	0.989797293984318
CD177	Q8N6Q3	OID21119	TG	Wald ratio	1	0.00529359640391876	0.0342744667806783	(-0.06, 0.07)	0.877257117374948	0.989797293984318
CD200R1	Q8TD46	OID20595	TG	Wald ratio	1	-0.0136849217435927	0.00699980043903413	(-0.03, 0)	0.0505778114519455	0.541725190062461
CD207	Q9UJ71	OID21298	TG	Wald ratio	1	-0.00424062300412239	0.0161763884050398	(-0.04, 0.03)	0.793206620325416	0.989797293984318
CD209	Q9NNX6	OID20262	TG	Wald ratio	1	-0.00994899515369234	0.0209340156573017	(-0.05, 0.03)	0.634605244855335	0.985041076109202
CD244	Q9BZW8	OID20628	TG	Wald ratio	1	-0.000473714753983362	0.0224683929761461	(-0.04, 0.04)	0.983178962185729	0.992996726430094
CD27	P26842	OID21527	TG	Wald ratio	1	-0.00828769306468034	0.0237200558266774	(-0.05, 0.04)	0.726792021981967	0.989797293984318
CD274	Q9NZQ7	OID20966	TG	Wald ratio	1	0.0133773176126304	0.0149661067124737	(-0.02, 0.04)	0.371407046791627	0.894825741353749
CD276	Q5ZPR3	OID20680	TG	Wald ratio	1	0.0130704380001203	0.00810104686841947	(0, 0.03)	0.106652032319694	0.68313871769783
CD2AP	Q9Y5K6	OID20177	TG	Wald ratio	1	-0.0188280631899352	0.0280388507050034	(-0.07, 0.04)	0.501902628610324	0.949627084415933
CD300C	Q08708	OID21010	TG	Wald ratio	1	-0.0020307222995298	0.010880250905508	(-0.02, 0.02)	0.851940576670357	0.989797293984318
CD300E	Q496F6	OID21418	TG	Wald ratio	1	-0.0195175405160804	0.0150312263603258	(-0.05, 0.01)	0.194127157597456	0.738967382027699
CD300LF	Q8TDQ1	OID21469	TG	Wald ratio	1	-0.00387961746839599	0.00697065342308324	(-0.02, 0.01)	0.577825089643129	0.97985302768173
CD302	Q8IX05	OID21328	TG	Wald ratio	1	-0.00415759542615671	0.0242680463692554	(-0.05, 0.04)	0.863972358613963	0.989797293984318
CD33	P20138	OID21472	TG	Wald ratio	1	-0.0114262411129236	0.00880173410658776	(-0.03, 0.01)	0.194225257541301	0.738967382027699
CD38	P28907	OID21316	TG	Wald ratio	1	0.0303689808076012	0.0247589468959272	(-0.02, 0.08)	0.219978185637732	0.773122071641947
CD4	P01730	OID20584	TG	Wald ratio	1	-0.0705524083477648	0.0297790268768284	(-0.13, -0.01)	0.0178267112522161	0.394415986455281
CD40	P25942	OID20724	TG	Wald ratio	1	0.0389629571434183	0.0212449751869165	(0, 0.08)	0.0666562814057848	0.637738476152644
CD48	P09326	OID20692	TG	Wald ratio	1	-0.0024247093385331	0.0174051135802363	(-0.04, 0.03)	0.889205053440605	0.989797293984318
CD55	P08174	OID20377	TG	Wald ratio	1	-0.00943666804073032	0.023005384451915	(-0.05, 0.04)	0.681663725747683	0.985041076109202
CD59	P13987	OID20339	TG	Wald ratio	1	0.00557989534907961	0.0301160332714878	(-0.05, 0.06)	0.853009509948755	0.989797293984318
CD6	P30203	OID20649	TG	Wald ratio	1	0.0172824474450595	0.0108115609136725	(0, 0.04)	0.109928303888438	0.68313871769783
CD70	P32970	OID20599	TG	Inverse variance weighted	2	0.00244621117176592	0.0191770194930186	(-0.04, 0.04)	0.898497577196193	0.989797293984318
CDH15	P55291	OID21005	TG	Wald ratio	1	0.00773502311443227	0.0128753720473688	(-0.02, 0.03)	0.547999094075237	0.962737862544089
CDH17	Q12864	OID20134	TG	Wald ratio	1	-0.0137457744679298	0.0254733326032198	(-0.06, 0.04)	0.589463054721446	0.97985302768173
CDH6	P55285	OID20157	TG	Wald ratio	1	-0.00719369085405413	0.0129238612825975	(-0.03, 0.02)	0.577786494571159	0.97985302768173
CDHR5	Q9HBB8	OID20193	TG	Inverse variance weighted	2	0.0151978459027731	0.0105642129669411	(-0.01, 0.04)	0.150259347855826	0.717834544843951
CEACAM1	P13688	OID21528	TG	Wald ratio	1	0.0485668601052102	0.0247695201266526	(0, 0.1)	0.0499080824799349	0.541725190062461
CEACAM21	Q3KPI0	OID20548	TG	Wald ratio	1	-0.00173694042466865	0.00761292094941845	(-0.02, 0.01)	0.819524268531738	0.989797293984318
CES1	P23141	OID20244	TG	Wald ratio	1	0.00538164379440625	0.0144107627920969	(-0.02, 0.03)	0.708816421603333	0.989797293984318
CGREF1	Q99674	OID20152	TG	Wald ratio	1	-0.075426492899131	0.0176550893814055	(-0.11, -0.04)	1.93533200477462e-05	0.00228369176563405
CHGB	P05060	OID21038	TG	Wald ratio	1	-0.00938077138501259	0.0105771909173413	(-0.03, 0.01)	0.375139829749828	0.894825741353749
CHI3L1	P36222	OID20399	TG	Wald ratio	1	-0.0161346458572045	0.013823064232341	(-0.04, 0.01)	0.243118941776392	0.812281357543624
CHIT1	Q13231	OID20312	TG	Wald ratio	1	-0.000884232633279483	0.00671935759764326	(-0.01, 0.01)	0.895304785324172	0.989797293984318
CHL1	O00533	OID20366	TG	Wald ratio	1	0.0137031704091238	0.0181679017703968	(-0.02, 0.05)	0.450698111584903	0.930303973767089
CLEC10A	Q8IUN9	OID20928	TG	Wald ratio	1	-0.0290332089202611	0.0155067620326701	(-0.06, 0)	0.0611660170264642	0.608079950024022
CLEC1A	Q8NC01	OID20099	TG	Wald ratio	1	0.0156052513472679	0.0251098541558891	(-0.03, 0.06)	0.534284394900027	0.960084648703602
CLEC5A	Q9NY25	OID20165	TG	Wald ratio	1	0.0225913640766724	0.0195209707074562	(-0.02, 0.06)	0.247155155459308	0.812590381347786
CLEC7A	Q9BXN2	OID20636	TG	Inverse variance weighted	2	-0.0076445919155533	0.00800574717027211	(-0.02, 0.01)	0.339634338097985	0.877055431853865
CLMP	Q9H6B4	OID21419	TG	Wald ratio	1	0.026561292246833	0.0263946124986264	(-0.03, 0.08)	0.314264107776626	0.877055431853865
CLPS	P04118	OID21156	TG	Wald ratio	1	0.0387908784208339	0.0157797068386066	(0.01, 0.07)	0.013960574318109	0.336991228453577
CLSTN2	Q9H4D0	OID20664	TG	Wald ratio	1	0.0122093444187487	0.0222145799738521	(-0.03, 0.06)	0.582587234487083	0.97985302768173
CLUL1	Q15846	OID20198	TG	Wald ratio	1	-0.00635408481870031	0.0147466185380783	(-0.04, 0.02)	0.666552577962241	0.985041076109202
CNDP1	Q96KN2	OID20347	TG	Wald ratio	1	-0.0365188945880875	0.0281793677378834	(-0.09, 0.02)	0.194994631518282	0.738967382027699
CNPY4	Q8N129	OID21317	TG	Wald ratio	1	0.0128388846796441	0.0276940785639352	(-0.04, 0.07)	0.642936686814028	0.985041076109202
CNTN1	Q12860	OID20307	TG	Wald ratio	1	0.0141147400527777	0.0246600980156962	(-0.03, 0.06)	0.56707024377192	0.97985302768173
CNTN2	Q02246	OID21426	TG	Wald ratio	1	-0.00306552536046429	0.00862885761758893	(-0.02, 0.01)	0.722391571793807	0.989797293984318
CNTN3	Q9P232	OID21092	TG	Wald ratio	1	0.00753087586540525	0.018476982863294	(-0.03, 0.04)	0.683580969486062	0.985041076109202
CNTN4	Q8IWV2	OID21117	TG	Wald ratio	1	0.0284967654817234	0.0248964326089687	(-0.02, 0.08)	0.252369753349634	0.823399932587744
CNTN5	O94779	OID21006	TG	Wald ratio	1	0.00952272770299691	0.0228540731905871	(-0.04, 0.05)	0.676915926561351	0.985041076109202
CNTNAP2	Q9UHC6	OID20556	TG	Wald ratio	1	5.55108569492752e-05	0.0146296164410456	(-0.03, 0.03)	0.996972500980172	0.998206731162666
COMT	P21964	OID20086	TG	Wald ratio	1	0.0119849656347977	0.0154266127106334	(-0.02, 0.04)	0.437216615418547	0.924027951392033
CPA2	P48052	OID21060	TG	Wald ratio	1	-0.0253427687326187	0.019975036231411	(-0.06, 0.01)	0.204540218516017	0.750334065851503
CPPED1	Q9BRF8	OID21053	TG	Inverse variance weighted	2	0.0185188666465877	0.0113266586502299	(0, 0.04)	0.102053123966325	0.68313871769783
CPVL	Q9H3G5	OID21435	TG	Wald ratio	1	0.00167472035013233	0.0154793701632627	(-0.03, 0.03)	0.913844603556457	0.989797293984318
CPXM1	Q96SM3	OID21479	TG	Wald ratio	1	-0.00700491117079056	0.0156417959033476	(-0.04, 0.02)	0.654273781319624	0.985041076109202
CREG1	O75629	OID21515	TG	Wald ratio	1	-0.0231614545617427	0.0286825779576114	(-0.08, 0.03)	0.41937299591895	0.913587941878821
CRELD2	Q6UXH1	OID20751	TG	Wald ratio	1	0.00288126899988773	0.0164640452233099	(-0.03, 0.04)	0.861076718215446	0.989797293984318
CRHBP	P24387	OID20747	TG	Wald ratio	1	0.0141282885058191	0.0142679248363222	(-0.01, 0.04)	0.322069887850702	0.877055431853865
CRISP2	P16562	OID21456	TG	Wald ratio	1	-0.00214527524509581	0.0109414441904172	(-0.02, 0.02)	0.844556358285664	0.989797293984318
CRNN	Q9UBG3	OID21427	TG	Wald ratio	1	-0.00229413380593708	0.0139419583517944	(-0.03, 0.03)	0.869299060602115	0.989797293984318
CRTAC1	Q9NQ79	OID20279	TG	Wald ratio	1	0.0108070916519831	0.0215192573003598	(-0.03, 0.05)	0.615522899986587	0.985041076109202
CRTAM	O95727	OID20914	TG	Wald ratio	1	0.0143175791340622	0.0240998082326183	(-0.03, 0.06)	0.552448476046624	0.96815227980448
CST3	P01034	OID20400	TG	Wald ratio	1	0.0531285930308791	0.0262892412507124	(0, 0.1)	0.0432874973939189	0.52605892556538
CST5	P28325	OID20995	TG	Wald ratio	1	-0.0111286321220543	0.0112324605976678	(-0.03, 0.01)	0.321804548198397	0.877055431853865
CST7	O76096	OID20704	TG	Wald ratio	1	-0.00143688045568871	0.0124691548834358	(-0.03, 0.02)	0.908259023197524	0.989797293984318
CSTB	P04080	OID20294	TG	Wald ratio	1	-0.0145487015295333	0.00850546055303237	(-0.03, 0)	0.0871710367504271	0.68313871769783
CTRB1	P17538	OID21150	TG	Wald ratio	1	-0.00061038646290892	0.0142188150912967	(-0.03, 0.03)	0.965758863027199	0.989797293984318
CTRC	Q99895	OID20752	TG	Wald ratio	1	0.0328177343496056	0.0232878597915713	(-0.01, 0.08)	0.158769915265269	0.717834544843951
CTSB	P07858	OID20276	TG	Wald ratio	1	0.00740231278716716	0.016464518902652	(-0.02, 0.04)	0.653004797539926	0.985041076109202
CTSC	P53634	OID20679	TG	Inverse variance weighted	2	-0.0140635864388658	0.0179485592019458	(-0.05, 0.02)	0.433304437148216	0.922970003250414
CTSD	P07339	OID20358	TG	Wald ratio	1	0.0398699283615595	0.0230452842719736	(-0.01, 0.09)	0.0836179756077135	0.68313871769783
CTSH	P09668	OID20113	TG	Wald ratio	1	-0.00307676521516065	0.00820642046339475	(-0.02, 0.01)	0.707718690581848	0.989797293984318
CTSS	P25774	OID21056	TG	Wald ratio	1	-0.00241582285284317	0.0152625174674836	(-0.03, 0.03)	0.874232471314464	0.989797293984318
CX3CL1	P78423	OID20976	TG	Wald ratio	1	0.0406342503406475	0.0208460390922332	(0, 0.08)	0.0512649544268148	0.541725190062461
CXCL1	P09341	OID20762	TG	Wald ratio	1	0.00910758188478737	0.014326487445281	(-0.02, 0.04)	0.524961336950869	0.957412422567703
CXCL11	O14625	OID21042	TG	Wald ratio	1	-0.0112944301726199	0.0241925719922831	(-0.06, 0.04)	0.640603416340778	0.985041076109202
CXCL5	P42830	OID20207	TG	Wald ratio	1	0.0198960291811432	0.0206097888525954	(-0.02, 0.06)	0.334360559023251	0.877055431853865
CXCL6	P80162	OID20613	TG	Wald ratio	1	-0.00604820640525546	0.015429097641722	(-0.04, 0.02)	0.695058207591041	0.989797293984318
DDX58	O95786	OID21226	TG	Wald ratio	1	0.0473423685133946	0.0208321780498047	(0.01, 0.09)	0.0230527258979591	0.4318009395266
DKK3	Q9UBP4	OID20264	TG	Wald ratio	1	0.00634817841028979	0.0216999932658421	(-0.04, 0.05)	0.769871583588565	0.989797293984318
DKKL1	Q9UK85	OID21313	TG	Wald ratio	1	0.000854566234701224	0.00637706983441325	(-0.01, 0.01)	0.893397753723727	0.989797293984318
DLK1	P80370	OID20295	TG	Wald ratio	1	-0.0136168530699874	0.0138901811074472	(-0.04, 0.01)	0.326927093749001	0.877055431853865
DPEP1	P16444	OID20897	TG	Inverse variance weighted	2	-0.00307568589329905	0.00953168838643716	(-0.02, 0.02)	0.74693754585345	0.989797293984318
DPEP2	Q9H4A9	OID21305	TG	Wald ratio	1	0.029005825214227	0.0115978988144148	(0.01, 0.05)	0.0123858849482832	0.313185947978017
DPP7	Q9UHL4	OID20142	TG	Wald ratio	1	-0.000152750052819082	0.016511044652159	(-0.03, 0.03)	0.992618566973832	0.998206731162666
DPT	Q07507	OID20278	TG	Wald ratio	1	-0.00960132101849252	0.0209363196146933	(-0.05, 0.03)	0.646524014966847	0.985041076109202
DRAXIN	Q8NBI3	OID20917	TG	Wald ratio	1	0.0251753358529218	0.0264386075559202	(-0.03, 0.08)	0.340986091885954	0.877055431853865
DSG3	P32926	OID21460	TG	Wald ratio	1	0.0134957199290168	0.0166425296500019	(-0.02, 0.05)	0.417413001768019	0.913587941878821
EDAR	Q9UNE0	OID20525	TG	Wald ratio	1	0.00271894566080923	0.0273983188795493	(-0.05, 0.06)	0.920949556469561	0.989797293984318
EFNA1	P20827	OID21125	TG	Wald ratio	1	0.0302242507891824	0.019462098746874	(-0.01, 0.07)	0.120427904438945	0.68366649171507
ENPP5	Q9UJA9	OID20736	TG	Wald ratio	1	0.0101326992856295	0.0106247441294802	(-0.01, 0.03)	0.34024120034288	0.877055431853865
ENPP7	Q6UWV6	OID20689	TG	Wald ratio	1	0.000653625320273315	0.00809655421203522	(-0.02, 0.02)	0.935657611393845	0.989797293984318
ENTPD5	O75356	OID20104	TG	Wald ratio	1	-0.0106925270319867	0.00761456951149506	(-0.03, 0)	0.160253495307043	0.717834544843951
ENTPD6	O75354	OID20100	TG	Wald ratio	1	-0.0577788977738578	0.0291065731269941	(-0.11, 0)	0.0471354890518428	0.541725190062461
ERBB2	P04626	OID21520	TG	Wald ratio	1	0.0236991273855234	0.0274469725263505	(-0.03, 0.08)	0.387889318753851	0.898839345804626
F7	P08709	OID20372	TG	Wald ratio	1	0.00347029872640281	0.0107822683465171	(-0.02, 0.02)	0.747564530516049	0.989797293984318
FAM3B	P58499	OID21372	TG	Wald ratio	1	-0.0152413510309232	0.0107048430661164	(-0.04, 0.01)	0.154509908113851	0.717834544843951
FAS	P25445	OID20316	TG	Wald ratio	1	-0.00472784586254968	0.0249909836804616	(-0.05, 0.04)	0.84995012504407	0.989797293984318
FCAR	P24071	OID20564	TG	Inverse variance weighted	2	0.00505179319823896	0.00758976581501795	(-0.01, 0.02)	0.505663009639558	0.949627084415933
FCER2	P06734	OID21133	TG	Inverse variance weighted	2	-0.0411508849326625	0.0146109980436181	(-0.07, -0.01)	0.00485602957670915	0.180950996858425
FCGR2A	P12318	OID20391	TG	Wald ratio	1	-0.00676376951003817	0.00771638688056599	(-0.02, 0.01)	0.380733178202559	0.894825741353749
FCGR2B	P31994	OID21215	TG	Wald ratio	1	-0.0210758843658034	0.0166116159220386	(-0.05, 0.01)	0.204532462618926	0.750334065851503
FCGR3B	O75015	OID20387	TG	Wald ratio	1	0.0265788222128969	0.0161812840956777	(-0.01, 0.06)	0.100472822654735	0.68313871769783
FCN2	Q15485	OID20382	TG	Wald ratio	1	-0.018121910746445	0.0125261912090945	(-0.04, 0.01)	0.147974926660646	0.717834544843951
FCRL1	Q96LA6	OID20172	TG	Wald ratio	1	-0.00857268322719686	0.0230957496799702	(-0.05, 0.04)	0.710503376215233	0.989797293984318
FCRL2	Q96LA5	OID20639	TG	Wald ratio	1	-0.0126928603913148	0.0125475299462152	(-0.04, 0.01)	0.311737767060141	0.877055431853865
FCRL3	Q96P31	OID20443	TG	Wald ratio	1	-0.00532309363608677	0.00784846001609634	(-0.02, 0.01)	0.49762324078541	0.949627084415933
FCRL5	Q96RD9	OID21111	TG	Wald ratio	1	0.0114732485167015	0.0226964889686268	(-0.03, 0.06)	0.613202335557123	0.985041076109202
FCRL6	Q6DN72	OID20529	TG	Wald ratio	1	-0.00717471347160138	0.0153880049996822	(-0.04, 0.02)	0.64103395251222	0.985041076109202
FCRLB	Q6BAA4	OID21193	TG	Inverse variance weighted	2	-0.00781652716949908	0.0103340655216316	(-0.03, 0.01)	0.449418687578673	0.930303973767089
FETUB	Q9UGM5	OID20404	TG	Wald ratio	1	-0.00197502919580654	0.0240202625609085	(-0.05, 0.05)	0.934469014982641	0.989797293984318
FGF2	P09038	OID20503	TG	Wald ratio	1	-0.0030858544646874	0.00947258305908013	(-0.02, 0.02)	0.744600688070212	0.989797293984318
FGF5	P12034	OID20490	TG	Wald ratio	1	-0.00467267805368256	0.0127745072740882	(-0.03, 0.02)	0.714528147657062	0.989797293984318
FKBP1B	P68106	OID20618	TG	Wald ratio	1	-0.00104280879007156	0.0244867079373631	(-0.05, 0.05)	0.96603097477848	0.989797293984318
FLRT2	O43155	OID20946	TG	Wald ratio	1	-0.0120433448617758	0.013803823903692	(-0.04, 0.02)	0.382955084223427	0.894825741353749
FOLR3	P41439	OID21485	TG	Wald ratio	1	-0.0249263995508904	0.0153297495952791	(-0.05, 0.01)	0.103946509365094	0.68313871769783
FRZB	Q92765	OID20968	TG	Inverse variance weighted	2	0.00566001328822256	0.018839674637217	(-0.03, 0.04)	0.763848785040715	0.989797293984318
FUCA1	P04066	OID20261	TG	Wald ratio	1	-0.00605464886251236	0.0252277448071217	(-0.06, 0.04)	0.810330560554876	0.989797293984318
FUT8	Q9BYC5	OID20992	TG	Wald ratio	1	-0.0149210407580087	0.00912382501127989	(-0.03, 0)	0.101966661307039	0.68313871769783
GALNT10	Q86SR1	OID21371	TG	Wald ratio	1	-0.0531528464556542	0.0207982047768595	(-0.09, -0.01)	0.0105990921245936	0.312663689266613
GALNT3	Q14435	OID20471	TG	Wald ratio	1	0.00391689523215136	0.0246403337329808	(-0.04, 0.05)	0.873698221119003	0.989797293984318
GAS6	Q14393	OID20318	TG	Wald ratio	1	-0.0750069944939344	0.0198330274407986	(-0.11, -0.04)	0.000155621130318059	0.0110179760265186
GBP4	Q96PP9	OID20845	TG	Wald ratio	1	0.00132626434804539	0.00783515828340024	(-0.01, 0.02)	0.865583558704927	0.989797293984318
GCNT1	Q02742	OID21379	TG	Wald ratio	1	-0.0280258932366967	0.0168569095630727	(-0.06, 0.01)	0.0963973389949914	0.68313871769783
GDF15	Q99988	OID20251	TG	Wald ratio	1	0.030791319431967	0.0264846182242273	(-0.02, 0.08)	0.244987197876529	0.812281357543624
GFRA1	P56159	OID21457	TG	Wald ratio	1	-0.00553869855476487	0.0248398209962585	(-0.05, 0.04)	0.823553727175762	0.989797293984318
GFRA2	O00451	OID21330	TG	Wald ratio	1	-0.00169332491105038	0.0184716650337751	(-0.04, 0.03)	0.926959055924157	0.989797293984318
GFRA3	O60609	OID20933	TG	Wald ratio	1	-0.011571151878251	0.0250897785898158	(-0.06, 0.04)	0.644662384461995	0.985041076109202
GGH	Q92820	OID20416	TG	Wald ratio	1	0.0240591857680465	0.0166222665911398	(-0.01, 0.06)	0.147782953780006	0.717834544843951
GGT5	P36269	OID20909	TG	Wald ratio	1	0.0201178975924042	0.0235049711766701	(-0.03, 0.07)	0.392053265307784	0.904148898494824
GLO1	Q04760	OID20107	TG	Wald ratio	1	-0.0270862702541894	0.0274544882911938	(-0.08, 0.03)	0.323844627518732	0.877055431853865
GLRX	P35754	OID20195	TG	Wald ratio	1	-0.0240987320888645	0.0193950952063884	(-0.06, 0.01)	0.214045937219712	0.768430778816316
GNLY	P22749	OID21132	TG	Wald ratio	1	0.00553467143419803	0.012956065087615	(-0.02, 0.03)	0.669242631351289	0.985041076109202
GP6	Q9HCN6	OID21091	TG	Wald ratio	1	0.000722300740259595	0.0203252886564456	(-0.04, 0.04)	0.971651505708912	0.989933409871564
GPC5	P78333	OID20944	TG	Wald ratio	1	-0.00595956119989637	0.0117608528967663	(-0.03, 0.02)	0.612345220001096	0.985041076109202
GPR37	O15354	OID20095	TG	Wald ratio	1	-0.0125200272711778	0.0117618654178932	(-0.04, 0.01)	0.287120673224855	0.857727580772985
GSTA1	P08263	OID20166	TG	Wald ratio	1	-0.088669854392172	0.021961093401525	(-0.13, -0.05)	5.40035139185739e-05	0.00424827642826116
GSTA3	Q16772	OID21242	TG	Wald ratio	1	-0.0765607632106265	0.018962003301869	(-0.11, -0.04)	5.40035139185741e-05	0.00424827642826116
GZMB	P10144	OID20604	TG	Wald ratio	1	0.00416958172969518	0.0212276068015938	(-0.04, 0.05)	0.844279408186255	0.989797293984318
HAVCR1	Q96D42	OID21422	TG	Wald ratio	1	0.0298474911173546	0.0159110766644962	(0, 0.06)	0.0606698551044778	0.608079950024022
HBQ1	P09105	OID21433	TG	Wald ratio	1	-0.00904884129379037	0.0257433754538168	(-0.06, 0.04)	0.725211966506309	0.989797293984318
HDGF	P51858	OID21455	TG	Wald ratio	1	-0.0145331064950745	0.00738773792863741	(-0.03, 0)	0.049160962291491	0.541725190062461
HNMT	P50135	OID20975	TG	Wald ratio	1	-0.0103001707558192	0.0124922361023736	(-0.03, 0.01)	0.409640871952182	0.906940686537894
HPCAL1	P37235	OID20615	TG	Wald ratio	1	0.0299417294214225	0.0196332227710792	(-0.01, 0.07)	0.127245572171848	0.694983930959469
HPGDS	O60760	OID21266	TG	Wald ratio	1	0.00867622368962906	0.0207288141938494	(-0.03, 0.05)	0.675538742861019	0.985041076109202
HS3ST3B1	Q9Y662	OID21303	TG	Wald ratio	1	0.0153567321207991	0.0214435404864335	(-0.03, 0.06)	0.473900443101866	0.949627084415933
HSPB1	P04792	OID20230	TG	Wald ratio	1	0.0250108105385819	0.0136919595642441	(0, 0.05)	0.0677480965911581	0.639542031820532
HYAL1	Q12794	OID20357	TG	Wald ratio	1	-0.0292708879254213	0.025089508966778	(-0.08, 0.02)	0.243348324119767	0.812281357543624
ICAM1	P05362	OID20411	TG	Wald ratio	1	0.00407088144506688	0.0141916466598072	(-0.02, 0.03)	0.774226766336481	0.989797293984318
ICAM3	P32942	OID20277	TG	Wald ratio	1	-0.0347293263695463	0.0210734729865641	(-0.08, 0.01)	0.0993503060578284	0.68313871769783
ICAM5	Q9UMF0	OID20145	TG	Wald ratio	1	0.000373199332435439	0.0104566229431399	(-0.02, 0.02)	0.971529356759559	0.989933409871564
ICOSLG	O75144	OID21351	TG	Wald ratio	1	-0.042065681274071	0.0245202572198513	(-0.09, 0.01)	0.0862447801827809	0.68313871769783
IDI2	Q9BXS1	OID20823	TG	Wald ratio	1	-0.00418721461187215	0.0227056316590563	(-0.05, 0.04)	0.853689438999505	0.989797293984318
IDUA	P35475	OID21468	TG	Wald ratio	1	-0.0127051546982156	0.0193168986861509	(-0.05, 0.03)	0.510716601375012	0.953171900064523
IFNGR2	P38484	OID20941	TG	Wald ratio	1	-0.00176524406989792	0.00607874108424943	(-0.01, 0.01)	0.771513055059788	0.989797293984318
IGF2R	P11717	OID21146	TG	Wald ratio	1	-0.0261997998636239	0.0164864553722448	(-0.06, 0.01)	0.11202174945168	0.68313871769783
IGFBP3	P17936	OID20398	TG	Wald ratio	1	-0.0190188321285967	0.0190075078497842	(-0.06, 0.02)	0.317022271476516	0.877055431853865
IGFBP7	Q16270	OID20236	TG	Wald ratio	1	-0.0125455743678707	0.0225441448688253	(-0.06, 0.03)	0.577876438319102	0.97985302768173
IGFBPL1	Q8WX77	OID20155	TG	Inverse variance weighted	3	0.0307469970251146	0.0121633498829995	(0.01, 0.05)	0.0114766784128269	0.312663689266613
IL10RB	Q08334	OID20696	TG	Wald ratio	1	0.0061262838694949	0.0158640718988454	(-0.02, 0.04)	0.699368192334032	0.989797293984318
IL12B	P29460	OID20666	TG	Wald ratio	1	0.0155587849260718	0.0194190570094883	(-0.02, 0.05)	0.42300882335646	0.915872314790134
IL12RB1	P42701	OID20486	TG	Wald ratio	1	-0.00188853902189698	0.0213413001370149	(-0.04, 0.04)	0.929485467805294	0.989797293984318
IL15RA	Q13261	OID20498	TG	Wald ratio	1	-0.00464261816235213	0.0219124466865665	(-0.05, 0.04)	0.832207455930588	0.989797293984318
IL16	Q14005	OID20633	TG	Wald ratio	1	0.00182867561204372	0.014493712076259	(-0.03, 0.03)	0.899597141855555	0.989797293984318
IL17D	Q8TAD2	OID20481	TG	Wald ratio	1	0.0413346416269587	0.019354398074896	(0, 0.08)	0.0327061768253838	0.477027035046645
IL17RA	Q96F46	OID21089	TG	Inverse variance weighted	2	0.0117862349371287	0.00737521944004591	(0, 0.03)	0.110023838821288	0.68313871769783
IL17RB	Q9NRM6	OID20585	TG	Wald ratio	1	-0.0016075190299168	0.00876034475128341	(-0.02, 0.02)	0.854406097780548	0.989797293984318
IL18	Q14116	OID20694	TG	Wald ratio	1	0.0099606354251742	0.0263599908762481	(-0.04, 0.06)	0.705527573317967	0.989797293984318
IL18R1	Q13478	OID20652	TG	Wald ratio	1	-0.00338205684700468	0.00805126030452859	(-0.02, 0.01)	0.674437590286615	0.985041076109202
IL19	Q9UHD0	OID20158	TG	Wald ratio	1	-0.0263127722449293	0.0182798677873083	(-0.06, 0.01)	0.150025908076901	0.717834544843951
IL1R1	P14778	OID21116	TG	Wald ratio	1	-0.0135583850681678	0.0154421714890056	(-0.04, 0.02)	0.379938148580642	0.894825741353749
IL1R2	P27930	OID20757	TG	Wald ratio	1	-0.0355209795099557	0.0172212577579098	(-0.07, 0)	0.0391483659851249	0.519544500372306
IL1RAP	Q9NPH3	OID21126	TG	Wald ratio	1	0.00264576168022117	0.0110479382237117	(-0.02, 0.02)	0.810733302356996	0.989797293984318
IL1RL1	Q01638	OID20250	TG	Wald ratio	1	-0.00145627034486012	0.0106901625229985	(-0.02, 0.02)	0.891643193717927	0.989797293984318
IL1RL2	Q9HB29	OID20487	TG	Wald ratio	1	-0.00289712488646561	0.0191660779698278	(-0.04, 0.03)	0.879850303929544	0.989797293984318
IL1RN	P18510	OID20700	TG	Wald ratio	1	-0.0111898472623787	0.0273860901288203	(-0.06, 0.04)	0.682836156416264	0.985041076109202
IL2RA	P01589	OID20267	TG	Wald ratio	1	0.0210753876662007	0.0172045772244075	(-0.01, 0.05)	0.220580026089934	0.773122071641947
IL32	P24001	OID20605	TG	Wald ratio	1	-0.0114337503617794	0.0232493607320923	(-0.06, 0.03)	0.622869410737453	0.985041076109202
IL34	Q6ZMJ4	OID20809	TG	Wald ratio	1	0.0232339020995689	0.0140993092235468	(0, 0.05)	0.0993782821109096	0.68313871769783
IL4R	P24394	OID20576	TG	Wald ratio	1	0.0359753714445237	0.021836006079593	(-0.01, 0.08)	0.0994501299615634	0.68313871769783
IL5RA	Q01344	OID20601	TG	Wald ratio	1	-0.0043266485993174	0.0130167842989086	(-0.03, 0.02)	0.73959480792852	0.989797293984318
IL6R	P08887	OID20385	TG	Wald ratio	1	-0.00444374166906249	0.00663486753264856	(-0.02, 0.01)	0.503013411024115	0.949627084415933
IL7R	P16871	OID21136	TG	Wald ratio	1	-0.00365380968588933	0.0104563235437129	(-0.02, 0.02)	0.726762454730712	0.989797293984318
INHBC	P55103	OID21093	TG	Wald ratio	1	0.0211233152984798	0.020175128352336	(-0.02, 0.06)	0.295100586028071	0.870546728782809
ISLR2	Q6UXK2	OID20889	TG	Wald ratio	1	0.011447103533961	0.0248308429284238	(-0.04, 0.06)	0.644796150775589	0.985041076109202
ITGB6	P18564	OID20493	TG	Wald ratio	1	0.0180704014628875	0.0197686254952484	(-0.02, 0.06)	0.360666936462955	0.894825741353749
ITIH3	Q06033	OID20352	TG	Wald ratio	1	-0.0143062364410912	0.0224377859597591	(-0.06, 0.03)	0.523736878220916	0.957412422567703
KAZALD1	Q96I82	OID21339	TG	Wald ratio	1	0.00583619479537847	0.0202654141021488	(-0.03, 0.05)	0.773355972729641	0.989797293984318
KIR3DL1	P43629	OID21185	TG	Inverse variance weighted	2	0.0168654957526783	0.0304054970219109	(-0.04, 0.08)	0.57910962854968	0.97985302768173
KLB	Q86Z14	OID20888	TG	Wald ratio	1	0.0087194824454621	0.0085328145228296	(-0.01, 0.03)	0.306839366986831	0.877055431853865
KLK10	O43240	OID21523	TG	Wald ratio	1	-0.00898110983243046	0.0133961849819783	(-0.04, 0.02)	0.502588209694982	0.949627084415933
KLK12	Q9UKR0	OID21201	TG	Wald ratio	1	0.00822071701755013	0.00660677520820674	(0, 0.02)	0.213394370718781	0.768430778816316
KLK13	Q9UKR3	OID21291	TG	Wald ratio	1	0.00596155056168899	0.017309410529067	(-0.03, 0.04)	0.730537253498454	0.989797293984318
KLK14	Q9P0G3	OID21407	TG	Wald ratio	1	0.0259503663724443	0.016601356796162	(-0.01, 0.06)	0.118017947818122	0.68366649171507
KLK4	Q9Y5K2	OID21391	TG	Wald ratio	1	-0.00107816695582827	0.0165908907732704	(-0.03, 0.03)	0.94818556324263	0.989797293984318
KLRD1	Q13241	OID20632	TG	Wald ratio	1	0.020043987399808	0.0262785742796423	(-0.03, 0.07)	0.445612394786665	0.926630777161709
KYNU	Q16719	OID20669	TG	Wald ratio	1	0.0197331122201259	0.0245127491126281	(-0.03, 0.07)	0.420811459563766	0.91390955021824
LAIR1	Q6GTX8	OID20737	TG	Wald ratio	1	0.0304894760162327	0.0170178084643757	(0, 0.06)	0.0731935744725579	0.673000658786637
LAIR2	Q6ISS4	OID20965	TG	Inverse variance weighted	2	-0.0033982397712593	0.0119023110636299	(-0.03, 0.02)	0.775252740157568	0.989797293984318
LAMP3	Q9UQV4	OID20638	TG	Wald ratio	1	0.013362622469647	0.0278813359440224	(-0.04, 0.07)	0.631748230139752	0.985041076109202
LAYN	Q6UX15	OID20970	TG	Wald ratio	1	-0.0187261503749335	0.0245150403615168	(-0.07, 0.03)	0.444948448673532	0.926630777161709
LBP	P18428	OID20355	TG	Inverse variance weighted	2	-0.0332385377609792	0.0229878359171381	(-0.08, 0.01)	0.148200055853412	0.717834544843951
LEFTY2	O00292	OID21454	TG	Inverse variance weighted	2	0.000727823634614852	0.0132277516253263	(-0.03, 0.03)	0.956120558361665	0.989797293984318
LGALS3	P17931	OID20284	TG	Wald ratio	1	-0.00828455562082571	0.0145948351875016	(-0.04, 0.02)	0.570282075460245	0.97985302768173
LGALS8	O00214	OID21041	TG	Wald ratio	1	0.0355862486274803	0.027047119493349	(-0.02, 0.09)	0.188270365674091	0.738967382027699
LGALS9	O00182	OID20781	TG	Wald ratio	1	-0.025461771862307	0.0155181907190011	(-0.06, 0)	0.100845300717997	0.68313871769783
LHPP	Q9H008	OID20749	TG	Wald ratio	1	-0.00173864499647709	0.0239058299317854	(-0.05, 0.05)	0.942021841181561	0.989797293984318
LILRA2	Q8N149	OID21152	TG	Wald ratio	1	0.00389465448768864	0.007635552025417	(-0.01, 0.02)	0.610003480039865	0.985041076109202
LILRA5	A6NI73	OID20209	TG	Wald ratio	1	0.0511298774414274	0.0221353196772191	(0.01, 0.09)	0.0208949356571823	0.422674698436717
LILRB1	Q8NHL6	OID20323	TG	Inverse variance weighted	2	0.00283303677824555	0.0266142436833097	(-0.05, 0.05)	0.915226798607488	0.989797293984318
LILRB2	Q8N423	OID20301	TG	Wald ratio	1	0.0106604893637914	0.00922631959508315	(-0.01, 0.03)	0.247908929902714	0.812590381347786
LILRB4	Q8NHJ6	OID20429	TG	Wald ratio	1	0.0141414560789826	0.0254966491222335	(-0.04, 0.06)	0.579141068072334	0.97985302768173
LILRB5	O75023	OID20324	TG	Wald ratio	1	-0.00206429623689188	0.00714493675851428	(-0.02, 0.01)	0.772644621703543	0.989797293984318
LRIG1	Q96JA1	OID21429	TG	Wald ratio	1	-0.00712830365110406	0.00856009939433063	(-0.02, 0.01)	0.404993588894622	0.906940686537894
LRP11	Q86VZ4	OID20185	TG	Wald ratio	1	0.00423142822728778	0.0107228311602276	(-0.02, 0.03)	0.693124411575219	0.989797293984318
LRPAP1	P30533	OID21059	TG	Wald ratio	1	-0.013586088844482	0.023347489299636	(-0.06, 0.03)	0.560628708111189	0.972855699369417
LRRC25	Q8N386	OID21333	TG	Wald ratio	1	-0.0239668431110465	0.025252133464278	(-0.07, 0.03)	0.342568883599645	0.877055431853865
LRRN1	Q6UXK5	OID20438	TG	Wald ratio	1	0.0111638986414091	0.00997301384893686	(-0.01, 0.03)	0.262964958524063	0.834687595454818
LTBP3	Q9NS15	OID21191	TG	Wald ratio	1	0.0195970135668812	0.0130605882858602	(-0.01, 0.05)	0.133492844350422	0.694983930959469
LY6D	Q14210	OID20708	TG	Wald ratio	1	0.0350543485545027	0.0202595863880661	(0, 0.07)	0.0835838625854377	0.68313871769783
LY75	O60449	OID20580	TG	Wald ratio	1	0.00778313490019016	0.00795653517933922	(-0.01, 0.02)	0.327972173071406	0.877055431853865
LY9	Q9HBG7	OID20670	TG	Wald ratio	1	0.0113381096444637	0.0124769201425097	(-0.01, 0.04)	0.363494441578108	0.894825741353749
LYPD3	O95274	OID21530	TG	Wald ratio	1	-0.0491252346114069	0.0208537940016088	(-0.09, -0.01)	0.0184879561343964	0.396650695247049
LYPD8	Q6UX82	OID21251	TG	Wald ratio	1	-0.00812457299401148	0.0131882835403286	(-0.03, 0.02)	0.537864977436281	0.962737862544089
MATN2	O00339	OID20767	TG	Wald ratio	1	-0.0100732902695127	0.0130948768965188	(-0.04, 0.02)	0.441742365209351	0.926630777161709
MATN3	O15232	OID20979	TG	Wald ratio	1	0.0218778729871607	0.0164605544107637	(-0.01, 0.05)	0.183811971870025	0.738967382027699
MDGA1	Q8NFP4	OID20951	TG	Inverse variance weighted	2	-0.000778120444801275	0.00594420383204803	(-0.01, 0.01)	0.895851198952276	0.989797293984318
MEGF10	Q96KG7	OID20746	TG	Wald ratio	1	-0.011836805639022	0.0134465230407376	(-0.04, 0.01)	0.378703603102225	0.894825741353749
MEGF9	Q9H1U4	OID20285	TG	Wald ratio	1	0.0452384932509906	0.019351586541065	(0.01, 0.08)	0.0194020398789479	0.404018948067504
MEP1B	Q16820	OID20168	TG	Wald ratio	1	0.00846690547334261	0.00626288536392896	(0, 0.02)	0.176401649882811	0.738523795617009
MERTK	Q12866	OID20657	TG	Wald ratio	1	-0.0105090027151046	0.0283605769994125	(-0.07, 0.05)	0.710972967782474	0.989797293984318
MFGE8	Q08431	OID21134	TG	Wald ratio	1	-0.0563211465454961	0.0229867253551574	(-0.1, -0.01)	0.0142792893412533	0.336991228453577
MGMT	P16455	OID20588	TG	Wald ratio	1	0.0154837898677071	0.0227677226667163	(-0.03, 0.06)	0.496456114567574	0.949627084415933
MIA	Q16674	OID21531	TG	Wald ratio	1	0.0280217189847679	0.0136688349663059	(0, 0.05)	0.0403600953679051	0.519544500372306
MLN	P12872	OID20541	TG	Wald ratio	1	0.0410381782571515	0.0197775233786654	(0, 0.08)	0.0379873911852056	0.517212941521646
MMP1	P03956	OID20672	TG	Wald ratio	1	-0.0177313741938214	0.0177488481384773	(-0.05, 0.02)	0.317787188305793	0.877055431853865
MMP12	P39900	OID21439	TG	Wald ratio	1	-0.000886494519105112	0.016225082408473	(-0.03, 0.03)	0.956427430665356	0.989797293984318
MMP3	P08254	OID21083	TG	Wald ratio	1	0.0149174835448594	0.0166584474947202	(-0.02, 0.05)	0.370524875548265	0.894825741353749
MPI	P34949	OID21288	TG	Wald ratio	1	0.0138624250470761	0.0257891859526723	(-0.04, 0.06)	0.590902534186961	0.97985302768173
MSLN	Q13421	OID21380	TG	Wald ratio	1	-0.000404677785734271	0.0114299083000978	(-0.02, 0.02)	0.971756666469967	0.989933409871564
MSMB	P08118	OID20275	TG	Wald ratio	1	0.00191976521826089	0.00728468306302004	(-0.01, 0.02)	0.792138645451318	0.989797293984318
MSR1	P21757	OID21063	TG	Wald ratio	1	0.0327683009504166	0.0295901246718301	(-0.03, 0.09)	0.268118150402338	0.83523776288085
MUC13	Q9H3R2	OID20866	TG	Wald ratio	1	0.00441188448722695	0.0242232815006788	(-0.04, 0.05)	0.855477523591161	0.989797293984318
MYOC	Q99972	OID21121	TG	Wald ratio	1	-0.0258370040750481	0.0222483530388944	(-0.07, 0.02)	0.245520071347932	0.812281357543624
NAAA	Q02083	OID20931	TG	Wald ratio	1	0.00482398420005095	0.0168712920979183	(-0.03, 0.04)	0.77493284128228	0.989797293984318
NCAM1	P13591	OID20354	TG	Wald ratio	1	-0.0572387693414738	0.0226898501542432	(-0.1, -0.01)	0.0116471069191837	0.312663689266613
NCAM2	O15394	OID21095	TG	Wald ratio	1	0.00129459921692552	0.0238466580430083	(-0.05, 0.05)	0.956705314327142	0.989797293984318
NFASC	O94856	OID20634	TG	Wald ratio	1	0.0562698352837425	0.0257798252077568	(0.01, 0.11)	0.0290573073706411	0.45716830263142
NID2	Q14112	OID21085	TG	Wald ratio	1	-0.0241534322999668	0.0185384496623045	(-0.06, 0.01)	0.192614683018423	0.738967382027699
NINJ1	Q92982	OID21167	TG	Wald ratio	1	-0.0329470657359201	0.0274109526144172	(-0.09, 0.02)	0.229376239596327	0.784533225285986
NPTX1	Q15818	OID21074	TG	Wald ratio	1	-0.0218553862415431	0.0171048377571971	(-0.06, 0.01)	0.201344192043817	0.750272041931697
NPTXR	O95502	OID20191	TG	Inverse variance weighted	2	0.00749997497044184	0.0118083163477399	(-0.02, 0.03)	0.525334850846292	0.957412422567703
NRCAM	Q92823	OID20229	TG	Wald ratio	1	0.0349013770177118	0.0173873470918625	(0, 0.07)	0.0447192274091421	0.527686883427877
NRP1	O14786	OID20390	TG	Wald ratio	1	-0.0105820588179042	0.0236390470300975	(-0.06, 0.04)	0.654404608481834	0.985041076109202
NT5E	P21589	OID21498	TG	Wald ratio	1	-0.0116450088527392	0.012920074170933	(-0.04, 0.01)	0.367422827105074	0.894825741353749
NTproBNP	NTproBNP	OID20125	TG	Wald ratio	1	-0.0338025016489548	0.0258227510518784	(-0.08, 0.02)	0.190527522738544	0.738967382027699
NUCB2	P80303	OID21448	TG	Wald ratio	1	-0.0415315283702697	0.0182828705629941	(-0.08, -0.01)	0.0231101531727501	0.4318009395266
NUDT2	P50583	OID21308	TG	Wald ratio	1	-0.0349487003163251	0.0210725072204649	(-0.08, 0.01)	0.0972170938913927	0.68313871769783
OBP2B	Q9NPH6	OID20980	TG	Wald ratio	1	-0.00608462257607286	0.00963816213341229	(-0.02, 0.01)	0.527840939875426	0.957412422567703
ODAM	A1E959	OID20793	TG	Wald ratio	1	-0.00771417761928108	0.0188466454890004	(-0.04, 0.03)	0.68230995257606	0.985041076109202
OGN	P20774	OID21123	TG	Wald ratio	1	-0.00798507198280443	0.0149773048472752	(-0.04, 0.02)	0.593933359070121	0.980197711472367
OSCAR	Q8IYS5	OID20776	TG	Wald ratio	1	7.15595925584199e-05	0.0179284404074416	(-0.04, 0.04)	0.99681533132946	0.998206731162666
OSMR	Q99650	OID20356	TG	Wald ratio	1	-0.00203350191468221	0.0158854539973875	(-0.03, 0.03)	0.898140812775695	0.989797293984318
OXT	P01178	OID21047	TG	Wald ratio	1	-0.00111796204259535	0.0196036133847021	(-0.04, 0.04)	0.954522598959644	0.989797293984318
PADI4	Q9UM07	OID20832	TG	Wald ratio	1	0.00207244086294251	0.0231168822722158	(-0.04, 0.05)	0.928564924940509	0.989797293984318
PAEP	P09466	OID20925	TG	Wald ratio	1	0.0180644122797981	0.0123641057999382	(-0.01, 0.04)	0.144005371302044	0.717834544843951
PAM	P19021	OID20291	TG	Wald ratio	1	-0.0430983820289544	0.0287105723844781	(-0.1, 0.01)	0.133321215653572	0.694983930959469
PBLD	P30039	OID20839	TG	Wald ratio	1	-0.00239003775981932	0.0133166002046794	(-0.03, 0.02)	0.85756233203264	0.989797293984318
PCSK9	Q8NBP7	OID20235	TG	Wald ratio	1	-0.0213721196955479	0.0270268528260396	(-0.07, 0.03)	0.429076161564704	0.922970003250414
PDCD1LG2	Q9BQ51	OID21273	TG	Wald ratio	1	0.0100720754742658	0.0122341695925533	(-0.01, 0.03)	0.410352114824015	0.906940686537894
PDCD6	O75340	OID20163	TG	Wald ratio	1	-0.00880463717273283	0.00772458603289502	(-0.02, 0.01)	0.25436132547893	0.825040262197677
PDGFRA	P16234	OID20133	TG	Wald ratio	1	0.0011626341181747	0.015358916486753	(-0.03, 0.03)	0.939659633559636	0.989797293984318
PDGFRB	P09619	OID20268	TG	Wald ratio	1	-0.00316383934915447	0.00644331746482876	(-0.02, 0.01)	0.623407734888547	0.985041076109202
PEAR1	Q5VY43	OID20257	TG	Wald ratio	1	0.0247993638712975	0.0236838667537557	(-0.02, 0.07)	0.295053712590391	0.870546728782809
PFKFB2	O60825	OID21356	TG	Wald ratio	1	0.00113808337900921	0.0265340656187579	(-0.05, 0.05)	0.965788099534599	0.989797293984318
PGLYRP1	O75594	OID20338	TG	Wald ratio	1	0.0046599960430574	0.0258799434303761	(-0.05, 0.06)	0.85710384393476	0.989797293984318
PIK3IP1	Q96FE7	OID21094	TG	Wald ratio	1	-0.00661875128722858	0.0221314772860698	(-0.05, 0.04)	0.764890415166441	0.989797293984318
PILRA	Q9UKJ1	OID21129	TG	Wald ratio	1	0.00225647020021729	0.00799587730870712	(-0.01, 0.02)	0.777786934088498	0.989797293984318
PILRB	Q9UKJ0	OID20197	TG	Wald ratio	1	0.0020249401523395	0.0071754428726877	(-0.01, 0.02)	0.777786934088498	0.989797293984318
PLA2G15	Q8NCC3	OID21473	TG	Wald ratio	1	0.0608738632460764	0.0270353756327744	(0.01, 0.11)	0.0243451947620601	0.4318009395266
PLA2G2A	P14555	OID20274	TG	Wald ratio	1	0.0112085101774195	0.0149353207562496	(-0.02, 0.04)	0.452971685080989	0.932278933248083
PLTP	P55058	OID20238	TG	Wald ratio	1	-0.105057407015431	0.016789193876859	(-0.14, -0.07)	3.91343106641557e-10	5.54141839004445e-08
PLXDC1	Q8IUK5	OID21258	TG	Wald ratio	1	0.0179083893960329	0.0276589575735611	(-0.04, 0.07)	0.51732677205909	0.957408441576151
PLXNB2	O15031	OID20317	TG	Wald ratio	1	0.00775012194969419	0.0143139061564097	(-0.02, 0.04)	0.588204314035218	0.97985302768173
PM20D1	Q6GTS8	OID20149	TG	Wald ratio	1	0.0015437756640038	0.008440332561634	(-0.01, 0.02)	0.854872872304434	0.989797293984318
PNLIPRP2	P54317	OID20775	TG	Wald ratio	1	-0.00406651512474096	0.00569814776140982	(-0.02, 0.01)	0.475440160704549	0.949627084415933
PODXL	O00592	OID21358	TG	Wald ratio	1	-0.0303723870321692	0.0184969958693203	(-0.07, 0.01)	0.100586420919857	0.68313871769783
PON2	Q15165	OID20088	TG	Wald ratio	1	0.00137155287817938	0.00717876266972653	(-0.01, 0.02)	0.848480933976903	0.989797293984318
PON3	Q15166	OID20777	TG	Wald ratio	1	0.00664305693404313	0.0303705511307244	(-0.05, 0.07)	0.826857651888767	0.989797293984318
PPCDC	Q96CD2	OID21027	TG	Wald ratio	1	0.0107918253179924	0.0123560584112794	(-0.01, 0.04)	0.382443155067647	0.894825741353749
PRELP	P51888	OID20766	TG	Inverse variance weighted	2	-0.0324127091369055	0.0152740177579213	(-0.06, 0)	0.0338309022274413	0.477027035046645
PROC	P04070	OID20402	TG	Wald ratio	1	-0.00590599676986515	0.0249316311480292	(-0.05, 0.04)	0.812743912111395	0.989797293984318
PROK1	P58294	OID20543	TG	Wald ratio	1	0.010109071735255	0.0156352892928583	(-0.02, 0.04)	0.517920103282014	0.957408441576151
PRTG	Q2VWP7	OID21443	TG	Wald ratio	1	-0.0160495692864317	0.0222913518291466	(-0.06, 0.03)	0.471530631041773	0.949627084415933
PRTN3	P24158	OID20329	TG	Wald ratio	1	0.0335829755719361	0.0222739507272875	(-0.01, 0.08)	0.131625117314649	0.694983930959469
PSG1	P11464	OID20916	TG	Wald ratio	1	0.01324772398301	0.0285443378392274	(-0.04, 0.07)	0.642568652725977	0.985041076109202
PSMD9	O00233	OID21304	TG	Wald ratio	1	0.022085014403824	0.0263618450380793	(-0.03, 0.07)	0.402163055319983	0.906940686537894
PTGDS	P41222	OID20408	TG	Wald ratio	1	0.0393780309268918	0.028055517430689	(-0.02, 0.09)	0.160445358466974	0.717834544843951
PTX3	P26022	OID20570	TG	Wald ratio	1	-0.0141610122456313	0.0294236179953353	(-0.07, 0.04)	0.630317186480704	0.985041076109202
PVALB	P20472	OID21420	TG	Wald ratio	1	-0.00705218000350201	0.00959805761552329	(-0.03, 0.01)	0.462491308088547	0.941779336709239
PVR	P15151	OID21011	TG	Wald ratio	1	-0.000965740550615217	0.00821941346234123	(-0.02, 0.02)	0.906467751471878	0.989797293984318
PXN	P49023	OID20822	TG	Wald ratio	1	-0.00545612711895434	0.0167379636070736	(-0.04, 0.03)	0.744444651786996	0.989797293984318
QDPR	P09417	OID20174	TG	Wald ratio	1	0.0121889860506525	0.0168795664958845	(-0.02, 0.05)	0.470223853526828	0.949627084415933
QPCT	Q16769	OID20320	TG	Wald ratio	1	-0.00208285586898511	0.00941992240788432	(-0.02, 0.02)	0.82500539335553	0.989797293984318
RARRES1	P49788	OID21177	TG	Wald ratio	1	-0.000681914606644583	0.0154460329963206	(-0.03, 0.03)	0.964786269449319	0.989797293984318
REG1B	P48304	OID20266	TG	Wald ratio	1	0.0197654250475508	0.0194470637045977	(-0.02, 0.06)	0.309452910010223	0.877055431853865
RET	P07949	OID21346	TG	Wald ratio	1	-0.00700238924265713	0.0247448686177944	(-0.06, 0.04)	0.777189494209361	0.989797293984318
RGMA	Q96B86	OID21065	TG	Wald ratio	1	-0.00168573001076183	0.0243214396281026	(-0.05, 0.05)	0.944742505048153	0.989797293984318
RNASE3	P12724	OID20203	TG	Wald ratio	1	0.0188779537675633	0.0199174127103226	(-0.02, 0.06)	0.343225400704285	0.877055431853865
RNASET2	O00584	OID20321	TG	Wald ratio	1	0.00214296544776662	0.0150352376699311	(-0.03, 0.03)	0.886661751214285	0.989797293984318
ROBO1	Q9Y6N7	OID20734	TG	Wald ratio	1	0.0170072823823636	0.0256841509946713	(-0.03, 0.07)	0.507862075708544	0.951233729104892
ROR1	Q01973	OID20224	TG	Wald ratio	1	0.00757827928696381	0.0229649120270641	(-0.04, 0.05)	0.741404623804098	0.989797293984318
RTN4R	Q9BZR6	OID21424	TG	Wald ratio	1	0.0032314876026142	0.030028326122794	(-0.06, 0.06)	0.914301380830658	0.989797293984318
S100P	P25815	OID20103	TG	Wald ratio	1	0.0120147641219868	0.0218617819333421	(-0.03, 0.05)	0.582608546416674	0.97985302768173
SCARA5	Q6ZMJ2	OID21058	TG	Wald ratio	1	-0.0244710608806299	0.027755784070885	(-0.08, 0.03)	0.377962719177328	0.894825741353749
SCARF1	Q14162	OID20297	TG	Wald ratio	1	-0.0255139259545533	0.0195455067710482	(-0.06, 0.01)	0.191770235783617	0.738967382027699
SCARF2	Q96GP6	OID21048	TG	Wald ratio	1	-0.0333207155208179	0.0248151389523985	(-0.08, 0.02)	0.179350488574152	0.738967382027699
SCG3	Q8WXD2	OID20728	TG	Wald ratio	1	-0.0173581368226677	0.0142899728757852	(-0.05, 0.01)	0.224477681806873	0.780195441243644
SCGB1A1	P11684	OID20688	TG	Wald ratio	1	-0.00466599903744719	0.0170626096848369	(-0.04, 0.03)	0.784497032921645	0.989797293984318
SELPLG	Q14242	OID20560	TG	Wald ratio	1	0.0114001153970346	0.00741669445723693	(0, 0.03)	0.124271650649204	0.692789989445959
SERPINA11	Q86U17	OID20281	TG	Wald ratio	1	0.00356722091418859	0.0108843694888719	(-0.02, 0.02)	0.743109808825729	0.989797293984318
SERPINA12	Q8IW75	OID20219	TG	Wald ratio	1	0.00628489117399755	0.006630460253353	(-0.01, 0.02)	0.343189740716983	0.877055431853865
SERPINA9	Q86WD7	OID21284	TG	Wald ratio	1	0.0196316614596337	0.0176510995499234	(-0.01, 0.05)	0.266049524608844	0.834687595454818
SERPINB8	P50452	OID20630	TG	Wald ratio	1	-0.0129662510438564	0.0139156708036974	(-0.04, 0.01)	0.351453675935412	0.882373058731459
SETMAR	Q53H47	OID20948	TG	Wald ratio	1	-0.00247881561878254	0.0275274223833784	(-0.06, 0.05)	0.928248312371317	0.989797293984318
SFTPA2	Q8IWL1	OID21218	TG	Wald ratio	1	0.0109293931425601	0.0140169387148213	(-0.02, 0.04)	0.435551264903514	0.923264357939185
SFTPD	P35247	OID20214	TG	Wald ratio	1	0.0132121475086316	0.00921406304506195	(0, 0.03)	0.151597626650695	0.717834544843951
SHMT1	P34896	OID20714	TG	Wald ratio	1	0.0134794047865461	0.00886510066391402	(0, 0.03)	0.128384814066617	0.694983930959469
SIGLEC10	Q96LC7	OID20537	TG	Wald ratio	1	-0.000610088758486072	0.0238309783075733	(-0.05, 0.05)	0.979575860129586	0.992603732774568
SIGLEC5	O15389	OID21082	TG	Wald ratio	1	0.0131455020107409	0.00973847652513896	(-0.01, 0.03)	0.177063461203378	0.738523795617009
SIGLEC6	O43699	OID21394	TG	Wald ratio	1	0.0311624876318266	0.0333235996814441	(-0.03, 0.1)	0.349712186569973	0.882373058731459
SIGLEC7	Q9Y286	OID20190	TG	Wald ratio	1	0.0227854613298323	0.027290306977387	(-0.03, 0.08)	0.403757837799642	0.906940686537894
SIGLEC9	Q9Y336	OID21390	TG	Wald ratio	1	0.00994749889829294	0.0133773351202448	(-0.02, 0.04)	0.457113413878486	0.938076223263675
SIRPA	P78324	OID20304	TG	Wald ratio	1	-0.000685575533419323	0.00792234533559185	(-0.02, 0.01)	0.931039591274716	0.989797293984318
SIRPB1	O00241	OID20739	TG	Wald ratio	1	-0.0460423095746539	0.0155783457311959	(-0.08, -0.02)	0.00312129649545925	0.157848422770368
SLAMF7	Q9NQ25	OID20602	TG	Wald ratio	1	0.00175122428539119	0.0209177871012707	(-0.04, 0.04)	0.933279543729589	0.989797293984318
SMOC2	Q9H3U7	OID20730	TG	Wald ratio	1	0.0504759045847916	0.0226649924587427	(0.01, 0.09)	0.0259444243254901	0.441326097736184
SMPD1	P17405	OID21028	TG	Wald ratio	1	0.0273951070867205	0.0219633369012835	(-0.02, 0.07)	0.212283562850302	0.768430778816316
SMPDL3A	Q92484	OID20676	TG	Wald ratio	1	-0.0139265500949783	0.00897395158540743	(-0.03, 0)	0.120689496263356	0.68366649171507
SNCG	O76070	OID20971	TG	Wald ratio	1	0.000393570896027834	0.00820295259234451	(-0.02, 0.02)	0.961732839618446	0.989797293984318
SORCS2	Q96PQ0	OID21262	TG	Wald ratio	1	-0.0313793121620625	0.0193100013701951	(-0.07, 0.01)	0.104156380358326	0.68313871769783
SPARCL1	Q14515	OID20361	TG	Inverse variance weighted	2	0.0194174483615513	0.00946295740165072	(0, 0.04)	0.0401752108673544	0.519544500372306
SPINK1	P00995	OID21097	TG	Wald ratio	1	0.0111490831923816	0.0228149278078662	(-0.03, 0.06)	0.625071857114773	0.985041076109202
SPINK4	O60575	OID20509	TG	Wald ratio	1	0.013136732295876	0.00859610810191156	(0, 0.03)	0.126458272010214	0.694983930959469
SPINK5	Q9NQ38	OID21148	TG	Wald ratio	1	-0.0195140665463777	0.0139627038711717	(-0.05, 0.01)	0.162237702605722	0.717834544843951
SPINK6	Q6UWN8	OID21450	TG	Wald ratio	1	-0.0136906599244604	0.0186504471106492	(-0.05, 0.02)	0.46290848753505	0.941779336709239
SPON1	Q9HCB6	OID20759	TG	Wald ratio	1	-0.00682911254021525	0.0244631893856048	(-0.05, 0.04)	0.780123024445425	0.989797293984318
SSC5D	A1L4H1	OID20351	TG	Wald ratio	1	0.0287090871003569	0.01926005999834	(-0.01, 0.07)	0.136065976002666	0.70317307306487
ST6GAL1	P15907	OID20302	TG	Wald ratio	1	-0.0212156807921548	0.0246014675595685	(-0.07, 0.03)	0.388481412169796	0.898839345804626
SUSD2	Q9UGT4	OID21098	TG	Wald ratio	1	0.026731100575051	0.0208102860356085	(-0.01, 0.07)	0.198962221686341	0.749283260393242
TACSTD2	P09758	OID21447	TG	Wald ratio	1	-0.00319502400643523	0.0101824991830271	(-0.02, 0.02)	0.753691163049876	0.989797293984318
TBC1D17	Q9HA65	OID20844	TG	Wald ratio	1	-0.0208242151440421	0.0192081607461618	(-0.06, 0.02)	0.278305505076572	0.845740521218597
TCN2	P20062	OID20341	TG	Wald ratio	1	-0.0081452520221301	0.0151960141781222	(-0.04, 0.02)	0.591949980928216	0.97985302768173
TDGF1	P13385	OID20816	TG	Wald ratio	1	0.00225146542588422	0.00637697873890582	(-0.01, 0.01)	0.724042364876621	0.989797293984318
TDRKH	Q9Y2W6	OID20875	TG	Wald ratio	1	-0.006021935492934	0.0249930815047903	(-0.06, 0.04)	0.809598443063119	0.989797293984318
TEK	Q02763	OID21496	TG	Wald ratio	1	0.0300895684954129	0.0149258738130958	(0, 0.06)	0.0438069338087588	0.52605892556538
TFPI	P10646	OID20388	TG	Wald ratio	1	-0.0444136098763839	0.020888196903815	(-0.09, 0)	0.0334821253194043	0.477027035046645
TFRC	P02786	OID20369	TG	Wald ratio	1	0.0174361114876837	0.0169810611736222	(-0.02, 0.05)	0.304515817752718	0.877055431853865
TGFBI	Q15582	OID20417	TG	Wald ratio	1	0.00357095502612076	0.0110177502608956	(-0.02, 0.03)	0.745855306784771	0.989797293984318
THBS2	P35442	OID21104	TG	Wald ratio	1	-0.00259423456806063	0.0173595599912205	(-0.04, 0.03)	0.881205454203416	0.989797293984318
THOP1	P52888	OID20194	TG	Wald ratio	1	-0.00688655313458664	0.0234145494113637	(-0.05, 0.04)	0.768670586121532	0.989797293984318
TIMP3	P35625	OID20684	TG	Wald ratio	1	0.0186519226193953	0.00998043972857808	(0, 0.04)	0.0616439953755249	0.608079950024022
TIMP4	Q99727	OID21147	TG	Wald ratio	1	0.0432393542508194	0.0157260598147619	(0.01, 0.07)	0.00596798613872928	0.211266709311017
TLR3	O15455	OID20612	TG	Wald ratio	1	0.0160691693666918	0.00982906607550326	(0, 0.04)	0.102077921494847	0.68313871769783
TMPRSS5	Q9H3S3	OID20947	TG	Wald ratio	1	-0.00483733144073811	0.00975727466288148	(-0.02, 0.01)	0.620059052072439	0.985041076109202
TNC	P24821	OID20359	TG	Wald ratio	1	0.0299825855826956	0.0226272245390526	(-0.01, 0.07)	0.185148973486863	0.738967382027699
TNFRSF10A	O00220	OID20967	TG	Wald ratio	1	0.0145986177565125	0.0173296201509176	(-0.02, 0.05)	0.399559387190583	0.906940686537894
TNFRSF10B	O14763	OID20981	TG	Wald ratio	1	0.0372413716814159	0.0236150442477876	(-0.01, 0.08)	0.114791170680222	0.68366649171507
TNFRSF10C	O14798	OID20265	TG	Wald ratio	1	0.0259812866706299	0.0269210886815374	(-0.03, 0.08)	0.334499489748477	0.877055431853865
TNFRSF11A	Q9Y6Q6	OID20646	TG	Wald ratio	1	-0.00309140145151868	0.0266451700204295	(-0.06, 0.05)	0.90763583373477	0.989797293984318
TNFRSF13C	Q96RJ3	OID20480	TG	Wald ratio	1	0.0126021092062015	0.0170930168503908	(-0.02, 0.05)	0.460960282405289	0.941779336709239
TNFRSF6B	O95407	OID20964	TG	Wald ratio	1	0.040148866729447	0.0307681665140159	(-0.02, 0.1)	0.191932587790792	0.738967382027699
TNFSF12	O43508	OID20624	TG	Wald ratio	1	-0.0276661091474977	0.0244348558246302	(-0.08, 0.02)	0.257533754160574	0.825040262197677
TNFSF13	O75888	OID20733	TG	Wald ratio	1	-0.0457266915252804	0.026041700441957	(-0.1, 0.01)	0.0791050277711899	0.68313871769783
TNR	Q92752	OID20957	TG	Wald ratio	1	0.00454978399844287	0.0182609662815123	(-0.03, 0.04)	0.803242032717284	0.989797293984318
TPSAB1	Q15661	OID20642	TG	Wald ratio	1	0.0230858446335602	0.0190185760965161	(-0.01, 0.06)	0.224802076290541	0.780195441243644
TREML2	Q5T2D2	OID21120	TG	Wald ratio	1	0.014109207548301	0.0263503155117886	(-0.04, 0.07)	0.592340530858447	0.97985302768173
TRIM5	Q9C035	OID20526	TG	Wald ratio	1	0.0199077136754247	0.0234429973966304	(-0.03, 0.07)	0.395771905039408	0.905947003229988
TXNDC15	Q96J42	OID21495	TG	Wald ratio	1	-0.00340357836032783	0.00785395848695195	(-0.02, 0.01)	0.664754465787393	0.985041076109202
TYRO3	Q06418	OID20161	TG	Wald ratio	1	0.0206664081376965	0.0133174764998921	(-0.01, 0.05)	0.120703829751954	0.68366649171507
ULBP2	Q9BZM5	OID20919	TG	Wald ratio	1	0.0121940070209162	0.0109012559118107	(-0.01, 0.03)	0.26331622031255	0.834687595454818
UMOD	P07911	OID20237	TG	Inverse variance weighted	2	0.00564466845578502	0.0129860543282646	(-0.02, 0.03)	0.66380084664329	0.985041076109202
VASN	Q6EMK4	OID20345	TG	Wald ratio	1	0.0147459973948451	0.0252044978239093	(-0.03, 0.06)	0.55851127109084	0.972142980133504
VCAN	P13611	OID21026	TG	Wald ratio	1	0.00866483811623124	0.00997770671386943	(-0.01, 0.03)	0.385164556825161	0.897027981027019
VEGFA	P15692	OID20650	TG	Wald ratio	1	0.0384752241075294	0.013115578596895	(0.01, 0.06)	0.00335108150179125	0.158171046884547
VMO1	Q7Z5L0	OID21381	TG	Wald ratio	1	0.000108628893537497	0.012462040438381	(-0.02, 0.02)	0.993045102056482	0.998206731162666
VNN2	O95498	OID21310	TG	Wald ratio	1	-0.0172504059883972	0.0100896318491746	(-0.04, 0)	0.0873183845874353	0.68313871769783
VSTM1	Q6UX27	OID20851	TG	Wald ratio	1	0.0149720098217295	0.0120118059172565	(-0.01, 0.04)	0.212602462355882	0.768430778816316
VSTM2L	Q96N03	OID20067	TG	Wald ratio	1	-0.0232021657291069	0.0239090230392368	(-0.07, 0.02)	0.331829439821939	0.877055431853865
VWC2	Q2TAL6	OID20936	TG	Wald ratio	1	0.0299350566956201	0.014148362739912	(0, 0.06)	0.0343621169313261	0.477027035046645
WFDC12	Q8WWY7	OID21462	TG	Wald ratio	1	-0.0155250555471666	0.0173699944632598	(-0.05, 0.02)	0.371436472780303	0.894825741353749
WFIKKN1	Q96NZ8	OID20939	TG	Wald ratio	1	0.0458388740001228	0.0283954910906078	(-0.01, 0.1)	0.106462120204181	0.68313871769783
WFIKKN2	Q8TEU8	OID20785	TG	Wald ratio	1	-0.0150498241904085	0.0104077350713289	(-0.04, 0.01)	0.148170753572262	0.717834544843951
XCL1	P47992	OID21398	TG	Wald ratio	1	5.79623649702825e-05	0.0088168867483285	(-0.02, 0.02)	0.994754730969919	0.998206731162666
AAMDC	Q9H7C9	OID30236	TG	Wald ratio	1	0.00781452925079506	0.00966274683825161	(-0.01, 0.03)	0.418671897072756	0.913587941878821
ABO	P16442	OID30675	TG	Wald ratio	1	0.00201496740356175	0.0090089695576731	(-0.02, 0.02)	0.823020035371814	0.989797293984318
ACE	P12821	OID30696	TG	Wald ratio	1	-0.0119261312917288	0.0140290778268556	(-0.04, 0.02)	0.395269006955451	0.905947003229988
ACHE	P22303	OID30585	TG	Wald ratio	1	-0.00147608334948164	0.0219612016761942	(-0.04, 0.04)	0.946411951108259	0.989797293984318
ACP1	P24666	OID30524	TG	Wald ratio	1	0.0262592096942602	0.0185233606376564	(-0.01, 0.06)	0.156299795165075	0.717834544843951
ADAMTSL5	Q6ZMM2	OID30355	TG	Wald ratio	1	0.00616435962647304	0.0278772253392611	(-0.05, 0.06)	0.824994876564576	0.989797293984318
ADGRD1	Q6QNK2	OID30588	TG	Wald ratio	1	0.00895450670866317	0.0166145577913469	(-0.02, 0.04)	0.58991758491617	0.97985302768173
ADGRE1	Q14246	OID31483	TG	Wald ratio	1	-0.0353534920233188	0.026031778034206	(-0.09, 0.02)	0.174435193826098	0.738523795617009
AFAP1	Q8N556	OID30569	TG	Wald ratio	1	-0.00532205126775095	0.00750765112274562	(-0.02, 0.01)	0.478396670737349	0.949627084415933
AGT	P01019	OID30709	TG	Wald ratio	1	-0.0561007481898918	0.0187780748758047	(-0.09, -0.02)	0.00281208072664838	0.157848422770368
AHSG	P02765	OID30706	TG	Wald ratio	1	-0.00210829559091085	0.0112692912166609	(-0.02, 0.02)	0.851595363299922	0.989797293984318
AIF1L	Q9BQI0	OID30204	TG	Wald ratio	1	-0.00492233464039631	0.0238027141727582	(-0.05, 0.04)	0.836168243060234	0.989797293984318
ANXA2	P07355	OID30263	TG	Wald ratio	1	-0.0131019364542207	0.0196780848530426	(-0.05, 0.03)	0.505530252970307	0.949627084415933
APCS	P02743	OID30778	TG	Wald ratio	1	-0.00667315484364114	0.0233797595935955	(-0.05, 0.04)	0.775318983748676	0.989797293984318
APOBR	Q0VD83	OID30246	TG	Wald ratio	1	0.0127701930766594	0.00845722418980159	(0, 0.03)	0.131049924719205	0.694983930959469
APOC1	P02654	OID30749	TG	Wald ratio	1	0.290570868630674	0.0244416171450247	(0.24, 0.34)	1.36043483766539e-32	9.63187865067096e-30
APOE	P02649	OID30727	TG	Wald ratio	1	-0.186217453780499	0.0159098194121296	(-0.22, -0.16)	1.2078254233717e-31	4.27570199873583e-29
ARHGEF10	O15013	OID30994	TG	Inverse variance weighted	2	0.00106006221657496	0.0159159247342286	(-0.03, 0.03)	0.946897063041969	0.989797293984318
ARHGEF5	Q12774	OID30871	TG	Wald ratio	1	-0.0532275373158596	0.031215041787259	(-0.11, 0.01)	0.0881592321026745	0.68313871769783
ASAH1	Q13510	OID30415	TG	Wald ratio	1	-0.0117633132358976	0.0117576312383598	(-0.03, 0.01)	0.317076694636208	0.877055431853865
ASGR2	P07307	OID30679	TG	Wald ratio	1	0.000849993912393125	0.0194554449295204	(-0.04, 0.04)	0.965152103581275	0.989797293984318
ASRGL1	Q7L266	OID30283	TG	Wald ratio	1	-0.0246839788029696	0.0217376406943685	(-0.07, 0.02)	0.256148779819754	0.825040262197677
ATXN3	P54252	OID31149	TG	Wald ratio	1	-0.013695374828259	0.0214254788542136	(-0.06, 0.03)	0.522686494850755	0.957412422567703
B3GNT7	Q8NFL0	OID30281	TG	Wald ratio	1	-0.00908669867856646	0.0104146594217314	(-0.03, 0.01)	0.382940467757611	0.894825741353749
BCAT1	P54687	OID30312	TG	Wald ratio	1	0.0102883734047804	0.0234408955948828	(-0.04, 0.06)	0.660728916923303	0.985041076109202
BCHE	P06276	OID30717	TG	Wald ratio	1	0.0262989462134546	0.0188207191350264	(-0.01, 0.06)	0.162311312140386	0.717834544843951
BCL2	P10415	OID31454	TG	Wald ratio	1	-0.00462182165220525	0.0101038106089378	(-0.02, 0.02)	0.647359475831738	0.985041076109202
BPIFB2	Q8N4F0	OID30311	TG	Wald ratio	1	-0.00613333263913656	0.01829326516321	(-0.04, 0.03)	0.737415252424429	0.989797293984318
BRSK2	Q8IWQ3	OID31042	TG	Wald ratio	1	-0.00632116427512197	0.0138373546626167	(-0.03, 0.02)	0.647801264592145	0.985041076109202
BTD	P43251	OID30754	TG	Wald ratio	1	-0.00473193005569196	0.0128291115236441	(-0.03, 0.02)	0.712244631061934	0.989797293984318
C1QTNF9	P0C862	OID30620	TG	Wald ratio	1	0.00662943343506499	0.0102417443513983	(-0.01, 0.03)	0.517440814203085	0.957408441576151
C7	P10643	OID30766	TG	Wald ratio	1	-0.000846813272309015	0.0171747117273308	(-0.03, 0.03)	0.960675580203638	0.989797293984318
C7orf50	Q9BRJ6	OID31095	TG	Wald ratio	1	0.00163662726969451	0.0219611113758757	(-0.04, 0.04)	0.940593539024472	0.989797293984318
C8B	P07358	OID30719	TG	Wald ratio	1	0.00920991922028975	0.0168947463181016	(-0.02, 0.04)	0.585660603723714	0.97985302768173
CD101	Q93033	OID31480	TG	Wald ratio	1	-0.00226315174154973	0.020526988244922	(-0.04, 0.04)	0.912209128191677	0.989797293984318
CD226	Q15762	OID30556	TG	Wald ratio	1	-0.00760727005801216	0.0271820847674083	(-0.06, 0.05)	0.779582325182195	0.989797293984318
CD300A	Q9UGN4	OID30576	TG	Wald ratio	1	0.0226377952755905	0.0287884860200858	(-0.03, 0.08)	0.431663092112198	0.922970003250414
CD36	P16671	OID30485	TG	Wald ratio	1	0.000975237681713931	0.0186092691032043	(-0.04, 0.04)	0.958205179460617	0.989797293984318
CD80	P33681	OID30291	TG	Wald ratio	1	0.0018091300468837	0.0159141722901161	(-0.03, 0.03)	0.909491121661333	0.989797293984318
CDA	P32320	OID30345	TG	Wald ratio	1	-0.00683992795191574	0.0164521800418975	(-0.04, 0.03)	0.677595881058841	0.985041076109202
CEACAM16	Q2WEN9	OID31495	TG	Wald ratio	1	-0.00913389228542536	0.0169701289533004	(-0.04, 0.02)	0.590415839430714	0.97985302768173
CELSR2	Q9HCU4	OID30593	TG	Wald ratio	1	-0.0505322313622019	0.0174026937072102	(-0.08, -0.02)	0.00368779337604078	0.163184856889804
CFH	P08603	OID30790	TG	Wald ratio	1	0.00580382877900359	0.024208066020949	(-0.04, 0.05)	0.810525833722951	0.989797293984318
CFHR2	P36980	OID30720	TG	Inverse variance weighted	2	0.0285783445856329	0.0126775750466404	(0, 0.05)	0.0241808365154401	0.4318009395266
CFHR4	Q92496	OID30758	TG	Wald ratio	1	0.027537070929668	0.010806956368623	(0.01, 0.05)	0.0108315285371632	0.312663689266613
CFHR5	Q9BXR6	OID30716	TG	Wald ratio	1	0.0920029352923374	0.0286643616408713	(0.04, 0.15)	0.00132890767334403	0.085533330247961
CFI	P05156	OID30772	TG	Wald ratio	1	0.00678170871455336	0.0268880077123161	(-0.05, 0.06)	0.800870576983563	0.989797293984318
CHCHD6	Q9BRQ6	OID31426	TG	Wald ratio	1	-0.001268362844443	0.0202263105289247	(-0.04, 0.04)	0.949998579458127	0.989797293984318
CILP	O75339	OID30399	TG	Wald ratio	1	0.0119382865926024	0.024081014999881	(-0.04, 0.06)	0.620067189498331	0.985041076109202
CLEC12A	Q5QGZ9	OID30552	TG	Wald ratio	1	0.0161363552861211	0.0190381418205199	(-0.02, 0.05)	0.396671710453808	0.905947003229988
CLEC4M	Q9H2X3	OID30405	TG	Wald ratio	1	-0.0122340890497697	0.0248594378635228	(-0.06, 0.04)	0.622627050475751	0.985041076109202
CLGN	O14967	OID30957	TG	Wald ratio	1	0.0126902887139108	0.00914560924982417	(-0.01, 0.03)	0.165264167810119	0.717834544843951
COCH	O43405	OID30305	TG	Wald ratio	1	-0.0198917548929025	0.0178995584274446	(-0.05, 0.02)	0.266439825667781	0.834687595454818
COL28A1	Q2UY09	OID30969	TG	Wald ratio	1	-0.00173321368655144	0.00829317037961843	(-0.02, 0.01)	0.834453785102176	0.989797293984318
COL2A1	P02458	OID30286	TG	Wald ratio	1	-0.00125802158080549	0.0107880440193293	(-0.02, 0.02)	0.907167073152878	0.989797293984318
CPA4	Q9UI42	OID30606	TG	Wald ratio	1	0.00618439964943032	0.0121911401481954	(-0.02, 0.03)	0.61195387667479	0.985041076109202
CPB2	Q96IY4	OID30734	TG	Wald ratio	1	-0.00644461239776466	0.0104836072252395	(-0.03, 0.01)	0.538731498864305	0.962737862544089
CPQ	Q9Y646	OID30406	TG	Wald ratio	1	-0.0487109053865675	0.0287219859170033	(-0.11, 0.01)	0.0898963163628501	0.68313871769783
CPXM2	Q8N436	OID30322	TG	Wald ratio	1	0.0238992502933845	0.0305546665114881	(-0.04, 0.08)	0.434108772715237	0.922970003250414
CR1	P17927	OID30697	TG	Wald ratio	1	0.0232074271747805	0.0142744912210694	(0, 0.05)	0.103992814406567	0.68313871769783
CRELD1	Q96HD1	OID30619	TG	Wald ratio	1	-0.0037510765707116	0.0115940682812861	(-0.03, 0.02)	0.74629077878468	0.989797293984318
CRISP3	P54108	OID30715	TG	Wald ratio	1	-0.0214224735397523	0.012950549400112	(-0.05, 0)	0.0980919846158122	0.68313871769783
CRYGD	P07320	OID31144	TG	Wald ratio	1	0.0056023918629233	0.0111019654182324	(-0.02, 0.03)	0.613818288489803	0.985041076109202
CRYM	Q14894	OID30815	TG	Wald ratio	1	-0.000547483805366362	0.0191242406711021	(-0.04, 0.04)	0.977161487170558	0.992582974055603
CSF2RB	P32927	OID30553	TG	Inverse variance weighted	2	-0.00241297433475023	0.00651074241193811	(-0.02, 0.01)	0.710924818904169	0.989797293984318
CST1	P01037	OID30581	TG	Wald ratio	1	0.00447319562536836	0.0145556675296044	(-0.02, 0.03)	0.758602539227728	0.989797293984318
CTBS	Q01459	OID30710	TG	Wald ratio	1	-0.01041166139194	0.0163630840984137	(-0.04, 0.02)	0.524587636211684	0.957412422567703
CTSE	P14091	OID30628	TG	Wald ratio	1	0.0041841881355223	0.0228538351024507	(-0.04, 0.05)	0.854731540173205	0.989797293984318
CYB5R2	Q6BCY4	OID31512	TG	Wald ratio	1	0.0052239608801956	0.0228514364303179	(-0.04, 0.05)	0.819175657235428	0.989797293984318
CYTL1	Q9NRR1	OID30374	TG	Inverse variance weighted	2	-0.0129457516379898	0.0169026818108178	(-0.05, 0.02)	0.443736241089975	0.926630777161709
DAPK2	Q9UIK4	OID30505	TG	Wald ratio	1	-0.00282063082231626	0.0199974897798178	(-0.04, 0.04)	0.887831039812691	0.989797293984318
DBH	P09172	OID30703	TG	Inverse variance weighted	2	-0.00454241561277743	0.0162347758775863	(-0.04, 0.03)	0.779634480974573	0.989797293984318
DHRS4L2	Q6PKH6	OID31072	TG	Wald ratio	1	-0.0100814873108629	0.0211546082190558	(-0.05, 0.03)	0.633673882840375	0.985041076109202
DSCAM	O60469	OID30993	TG	Wald ratio	1	0.0110239796476095	0.0151803193973784	(-0.02, 0.04)	0.467714891950901	0.948831356737071
ECHDC3	Q96DC8	OID30293	TG	Wald ratio	1	-0.0233394993585345	0.0145757874113634	(-0.05, 0.01)	0.109321258266057	0.68313871769783
ECI2	O75521	OID30142	TG	Wald ratio	1	-0.00811298678058338	0.0190582599558588	(-0.05, 0.03)	0.67033083975658	0.985041076109202
ECM1	Q16610	OID30736	TG	Wald ratio	1	0.00377791206212939	0.0127634481745862	(-0.02, 0.03)	0.767234185850341	0.989797293984318
EFCAB2	Q5VUJ9	OID31313	TG	Wald ratio	1	0.00583493587652807	0.0218057117509687	(-0.04, 0.05)	0.789016854337098	0.989797293984318
EFHD1	Q9BUP0	OID31044	TG	Wald ratio	1	-0.0404197961525788	0.0219395332189485	(-0.08, 0)	0.0654273210970823	0.634555388174442
EGFLAM	Q63HQ2	OID31496	TG	Wald ratio	1	-0.0063851675639581	0.0178883393848337	(-0.04, 0.03)	0.721132383679579	0.989797293984318
ENDOU	P21128	OID31498	TG	Wald ratio	1	-0.0188161586497522	0.0207571671870565	(-0.06, 0.02)	0.364676704150908	0.894825741353749
EPPK1	P58107	OID30250	TG	Wald ratio	1	0.00628877086538995	0.0219461127672682	(-0.04, 0.05)	0.774452986745776	0.989797293984318
EXTL1	Q92935	OID30114	TG	Wald ratio	1	0.00992929520378293	0.01779538392254	(-0.02, 0.04)	0.576864684386221	0.97985302768173
F10	P00742	OID30684	TG	Wald ratio	1	0.0314416980158971	0.0282356198046235	(-0.02, 0.09)	0.265473448431225	0.834687595454818
F11	P03951	OID30773	TG	Wald ratio	1	-0.0016966514433769	0.0194182985725431	(-0.04, 0.04)	0.930374357140145	0.989797293984318
F12	P00748	OID30739	TG	Wald ratio	1	0.0107003887666443	0.00636035276006923	(0, 0.02)	0.0924994886961326	0.68313871769783
F13B	P05160	OID30781	TG	Wald ratio	1	0.0343465789151801	0.0155108051909108	(0, 0.06)	0.0268037036760677	0.441326097736184
FAM171B	Q6P995	OID31338	TG	Wald ratio	1	0.00575031748982577	0.0195440241359461	(-0.03, 0.04)	0.768586878086722	0.989797293984318
FAM20A	Q96MK3	OID30348	TG	Wald ratio	1	-0.0395755018700983	0.0308989390697718	(-0.1, 0.02)	0.200262324129596	0.750189023723567
FAM3D	Q96BQ1	OID31514	TG	Wald ratio	1	-0.0107292272991851	0.0220344635234769	(-0.05, 0.03)	0.626308389228353	0.985041076109202
FCAMR	Q8WWV6	OID30332	TG	Wald ratio	1	-0.0231842550050222	0.022627581171516	(-0.07, 0.02)	0.305551227359046	0.877055431853865
FCN1	O00602	OID30690	TG	Wald ratio	1	-0.0184153882483736	0.0170562838412525	(-0.05, 0.02)	0.280283143573966	0.845740521218597
FGFBP2	Q9BYJ0	OID30395	TG	Wald ratio	1	0.00366621339164809	0.0126869120035466	(-0.02, 0.03)	0.77259972502632	0.989797293984318
FGFR4	P22455	OID30646	TG	Wald ratio	1	-0.0181312493791776	0.00818117186706533	(-0.03, 0)	0.0266766675221099	0.441326097736184
FGL1	Q08830	OID30702	TG	Wald ratio	1	-0.0120694930295432	0.00918976823618033	(-0.03, 0.01)	0.189060972355159	0.738967382027699
FN1	P02751	OID30787	TG	Wald ratio	1	0.032105305559003	0.0157921323482983	(0, 0.06)	0.0420531595903457	0.52605892556538
FNDC1	Q4ZHG4	OID31127	TG	Wald ratio	1	0.0161103644515377	0.019374809689308	(-0.02, 0.05)	0.405685102073127	0.906940686537894
GASK1A	Q9UFP1	OID30109	TG	Inverse variance weighted	2	-0.0124202972485893	0.006339184635471	(-0.02, 0)	0.0500789046534754	0.541725190062461
GC	P02774	OID30780	TG	Wald ratio	1	-0.00967476397410367	0.00619747164061177	(-0.02, 0)	0.118504307439677	0.68366649171507
GFRAL	Q6UXV0	OID31091	TG	Wald ratio	1	0.0143607886703906	0.0212572159810619	(-0.03, 0.06)	0.499312162264853	0.949627084415933
GGACT	Q9BVM4	OID30290	TG	Wald ratio	1	0.0103559987006495	0.0151334849242272	(-0.02, 0.04)	0.493779282167785	0.949627084415933
GHR	P10912	OID30574	TG	Wald ratio	1	0.00232232884457438	0.0105715561625877	(-0.02, 0.02)	0.826122637315998	0.989797293984318
GIMAP7	Q8NHV1	OID30639	TG	Wald ratio	1	0.0025184606192246	0.0158739905376409	(-0.03, 0.03)	0.873942051295169	0.989797293984318
GIPC2	Q8TF65	OID31153	TG	Wald ratio	1	0.0201725049675148	0.0209873358991022	(-0.02, 0.06)	0.336464127150207	0.877055431853865
GIPC3	Q8TF64	OID31507	TG	Wald ratio	1	0.0239901923324315	0.0262506792213004	(-0.03, 0.08)	0.360775467529621	0.894825741353749
GM2A	P17900	OID30413	TG	Wald ratio	1	-0.0136608088441764	0.0174515977758424	(-0.05, 0.02)	0.433754727744942	0.922970003250414
GPHA2	Q96T91	OID31437	TG	Wald ratio	1	0.0235184564882428	0.023127516878438	(-0.02, 0.07)	0.309199263546977	0.877055431853865
GPIHBP1	Q8IV16	OID31469	TG	Wald ratio	1	-0.00361952072765436	0.0280188910267623	(-0.06, 0.05)	0.897214080819281	0.989797293984318
GRIK2	Q13002	OID30977	TG	Wald ratio	1	-0.0331095549510967	0.0208205421695786	(-0.07, 0.01)	0.111781843155947	0.68313871769783
GRP	P07492	OID30264	TG	Wald ratio	1	-0.0279814233287616	0.0210086263106221	(-0.07, 0.01)	0.182892520030791	0.738967382027699
GSN	P06396	OID30714	TG	Wald ratio	1	0.0258543454016436	0.0228286491010552	(-0.02, 0.07)	0.257407714047745	0.825040262197677
GSTM4	Q03013	OID30164	TG	Wald ratio	1	0.00562895858320361	0.0243170439176257	(-0.04, 0.05)	0.816940347751875	0.989797293984318
GSTT2B	P0CG30	OID31097	TG	Wald ratio	1	-0.00927943589516165	0.00681145948822564	(-0.02, 0)	0.173094676796618	0.738259223927744
HBZ	P02008	OID30307	TG	Wald ratio	1	-0.00843305833205394	0.00650995903262038	(-0.02, 0)	0.195179237908446	0.738967382027699
HDDC2	Q7Z4H3	OID31447	TG	Wald ratio	1	0.0182571585083718	0.0131346876422526	(-0.01, 0.04)	0.164530202413334	0.717834544843951
HGFAC	Q04756	OID30718	TG	Wald ratio	1	-0.0300130492561444	0.0182541342634127	(-0.07, 0.01)	0.100139402660164	0.68313871769783
HMCN2	Q8NDA2	OID30592	TG	Wald ratio	1	0.00650241639244259	0.0134655481734498	(-0.02, 0.03)	0.629171847405941	0.985041076109202
HRG	P04196	OID30770	TG	Wald ratio	1	0.00477824400354054	0.0120218275048653	(-0.02, 0.03)	0.691025306787362	0.989797293984318
HSBP1	O75506	OID30232	TG	Wald ratio	1	0.00734043016750039	0.0168724182106566	(-0.03, 0.04)	0.663522494536301	0.985041076109202
HSD17B14	Q9BPX1	OID31098	TG	Inverse variance weighted	2	0.00403104833170343	0.011508713627216	(-0.02, 0.03)	0.726143170983725	0.989797293984318
HSDL2	Q6YN16	OID30256	TG	Wald ratio	1	0.0289356012826814	0.0195907930146793	(-0.01, 0.07)	0.139675637277108	0.706359651372806
IDO1	P14902	OID30230	TG	Wald ratio	1	-0.0114807200009894	0.0232810316469002	(-0.06, 0.03)	0.621916338229107	0.985041076109202
IDO1	P14902	OID30563	TG	Wald ratio	1	-0.0117540722076968	0.0238353454333665	(-0.06, 0.03)	0.621916338229107	0.985041076109202
IDO1	P14902	OID31050	TG	Wald ratio	1	-0.0112089892388729	0.0227300058861705	(-0.06, 0.03)	0.621916338229107	0.985041076109202
IDO1	P14902	OID31474	TG	Wald ratio	1	-0.0115672659988038	0.0234565328448963	(-0.06, 0.03)	0.621916338229107	0.985041076109202
IFI30	P13284	OID31505	TG	Wald ratio	1	-0.00751542486808399	0.0221132835592144	(-0.05, 0.04)	0.733961813796394	0.989797293984318
IFNAR1	P17181	OID31491	TG	Wald ratio	1	-0.003123874805207	0.0147688937924459	(-0.03, 0.03)	0.832483725728419	0.989797293984318
IGDCC4	Q8TDY8	OID30402	TG	Wald ratio	1	-0.0438504644690601	0.0251403274064315	(-0.09, 0.01)	0.081119330482984	0.68313871769783
IGSF9	Q9P2J2	OID30330	TG	Wald ratio	1	0.0233556916078784	0.0261062883060384	(-0.03, 0.07)	0.370980343690998	0.894825741353749
IL31RA	Q8NI17	OID30475	TG	Wald ratio	1	-0.0172564777360529	0.0131404429352736	(-0.04, 0.01)	0.189104077162596	0.738967382027699
INHBB	P09529	OID30625	TG	Wald ratio	1	-0.0714843068021079	0.0284262977307304	(-0.13, -0.02)	0.0119125438259868	0.312663689266613
ITGA2	P17301	OID30570	TG	Wald ratio	1	-0.0111454144530911	0.0135977541411327	(-0.04, 0.02)	0.412415020834694	0.906940686537894
ITGBL1	O95965	OID30408	TG	Inverse variance weighted	2	0.00767792073404351	0.0174694629138283	(-0.03, 0.04)	0.660295475927896	0.985041076109202
ITIH4	Q14624	OID30762	TG	Wald ratio	1	0.0181462940568039	0.0139916659635702	(-0.01, 0.05)	0.194653238789689	0.738967382027699
ITPA	Q9BY32	OID30082	TG	Wald ratio	1	0.0127791941002165	0.00831386197876255	(0, 0.03)	0.124270093685296	0.692789989445959
KHK	P50053	OID30241	TG	Wald ratio	1	0.0645771922312343	0.0157425898229915	(0.03, 0.1)	4.09471830259595e-05	0.00414151508319705
KIAA0319	Q5VV43	OID31094	TG	Wald ratio	1	-0.0522341588776387	0.0232064952153849	(-0.1, -0.01)	0.0243955333065876	0.4318009395266
KIR2DL2	P43627	OID31431	TG	Wald ratio	1	-0.015661793831346	0.0267925369829175	(-0.07, 0.04)	0.558844905246237	0.972142980133504
KIR2DS4	P43632	OID31432	TG	Wald ratio	1	0.00148596030311774	0.0274651855001595	(-0.05, 0.06)	0.95685277221385	0.989797293984318
KLK15	Q9H2R5	OID31427	TG	Wald ratio	1	0.0658574550243961	0.0352659622234861	(0, 0.13)	0.0618386389854938	0.608079950024022
KLK7	P49862	OID30652	TG	Wald ratio	1	0.00517323429576697	0.0192084512724899	(-0.03, 0.04)	0.787682874013835	0.989797293984318
KLKB1	P03952	OID30760	TG	Wald ratio	1	-0.0102898049966769	0.0156769606066099	(-0.04, 0.02)	0.511589437887739	0.953171900064523
KLRK1	P26718	OID31082	TG	Wald ratio	1	-0.0239154114069347	0.019314638752226	(-0.06, 0.01)	0.215641418229764	0.768430778816316
LAMB1	P07942	OID30280	TG	Inverse variance weighted	2	-0.014276213854726	0.00900520487607088	(-0.03, 0)	0.11289156775515	0.68313871769783
LCN15	Q6UWW0	OID31032	TG	Wald ratio	1	0.0107858892557086	0.00998230271093899	(-0.01, 0.03)	0.279919088481751	0.845740521218597
LECT2	O14960	OID30320	TG	Wald ratio	1	0.00404117123376647	0.00894104383247863	(-0.01, 0.02)	0.651283532201136	0.985041076109202
LEG1	Q6P5S2	OID30608	TG	Wald ratio	1	0.000507152441439945	0.021739179328588	(-0.04, 0.04)	0.981387871387285	0.992603732774568
LILRA3	Q8N6C8	OID30376	TG	Wald ratio	1	0.0121234561806258	0.00863279932199485	(0, 0.03)	0.160215188095161	0.717834544843951
LILRA6	Q6PI73	OID30346	TG	Wald ratio	1	-0.00964326030973295	0.00893965851765619	(-0.03, 0.01)	0.280718958314082	0.845740521218597
LPA	P08519	OID30747	TG	Wald ratio	1	-0.00933410407819222	0.0227178198667932	(-0.05, 0.04)	0.681166782281114	0.985041076109202
LRG1	P02750	OID30751	TG	Wald ratio	1	-0.0195191899178288	0.0153419100443846	(-0.05, 0.01)	0.203274008417355	0.750334065851503
LRRC37A2	A6NM11	OID31440	TG	Inverse variance weighted	2	-0.00198965287897443	0.0141323465291954	(-0.03, 0.03)	0.888038089827192	0.989797293984318
MAN2B2	Q9Y2E5	OID30306	TG	Inverse variance weighted	2	-0.0170634583497244	0.00904850142314775	(-0.03, 0)	0.0593249746008541	0.608079950024022
MANSC4	A6NHS7	OID30141	TG	Wald ratio	1	0.00840842183027057	0.00895077107766183	(-0.01, 0.03)	0.347521543773891	0.881882627211165
MBL2	P11226	OID30759	TG	Wald ratio	1	0.0034284621519989	0.00744509266156639	(-0.01, 0.02)	0.64515766245485	0.985041076109202
MELTF	P08582	OID30347	TG	Inverse variance weighted	2	-0.00628241663943921	0.00890243154623579	(-0.02, 0.01)	0.480376768357686	0.949627084415933
MENT	Q9BUN1	OID30595	TG	Wald ratio	1	0.0078336931836729	0.0286307189390089	(-0.05, 0.06)	0.784383216126551	0.989797293984318
MOCS2	O96007	OID30638	TG	Wald ratio	1	-0.0109135378345236	0.0172427054028709	(-0.04, 0.02)	0.526775102501638	0.957412422567703
MRI1	Q9BV20	OID30891	TG	Wald ratio	1	-0.0161555784684375	0.0232854126773703	(-0.06, 0.03)	0.48780335572427	0.949627084415933
MST1	P26927	OID30713	TG	Wald ratio	1	-0.00689338058996912	0.00895366903162969	(-0.02, 0.01)	0.441362473560223	0.926630777161709
MTHFSD	Q2M296	OID31305	TG	Wald ratio	1	0.0186855697493995	0.011626049891189	(0, 0.04)	0.108007062269679	0.68313871769783
MUC2	Q02817	OID30377	TG	Wald ratio	1	0.00513787977948109	0.0206413961020954	(-0.04, 0.05)	0.803429280215599	0.989797293984318
NAGPA	Q9UK23	OID30643	TG	Wald ratio	1	0.000406756591563018	0.0140508714857313	(-0.03, 0.03)	0.976905384096511	0.992582974055603
NAPRT	Q6XQN6	OID31114	TG	Wald ratio	1	0.0155982352534881	0.0218239167472487	(-0.03, 0.06)	0.474775125198816	0.949627084415933
NCR3LG1	Q68D85	OID31490	TG	Wald ratio	1	-0.0782166474985624	0.0288756708836496	(-0.13, -0.02)	0.00675395067737378	0.227704622837173
NMI	Q13287	OID31378	TG	Wald ratio	1	0.00578667655860438	0.0133814554702297	(-0.02, 0.03)	0.665421653820118	0.985041076109202
NPHS1	O60500	OID30540	TG	Wald ratio	1	0.0285688589668903	0.0294666590593789	(-0.03, 0.09)	0.332279990112746	0.877055431853865
NPTX2	P47972	OID30390	TG	Wald ratio	1	-0.012701249895143	0.0255626541397534	(-0.06, 0.04)	0.619282550953723	0.985041076109202
OLFM4	Q6UX06	OID30665	TG	Wald ratio	1	-0.00144129829439704	0.0107758145579335	(-0.02, 0.02)	0.893597837215535	0.989797293984318
ORM1	P02763	OID30768	TG	Wald ratio	1	0.0175131738499079	0.0290122606625848	(-0.04, 0.07)	0.546078134743636	0.962737862544089
PCDH12	Q9NPG4	OID31045	TG	Wald ratio	1	-0.0290037115274515	0.0195705338282037	(-0.07, 0.01)	0.138337842340237	0.706359651372806
PCDH9	Q9HC56	OID31516	TG	Wald ratio	1	0.00607251927081568	0.02675949042955	(-0.05, 0.06)	0.820478519482166	0.989797293984318
PCDHB15	Q9Y5E8	OID31377	TG	Wald ratio	1	0.000998102010143802	0.0175491184336589	(-0.03, 0.04)	0.95464495532191	0.989797293984318
PCSK7	Q16549	OID31410	TG	Wald ratio	1	-0.141084790391938	0.0177019123302203	(-0.18, -0.11)	1.58634544554238e-15	2.80783143861001e-13
PDIA5	Q14554	OID31209	TG	Wald ratio	1	-0.0177549241826502	0.0251867100865049	(-0.07, 0.03)	0.480852399933221	0.949627084415933
PDZD2	O15018	OID30151	TG	Wald ratio	1	-0.0155830276109107	0.0177979942959311	(-0.05, 0.02)	0.381274909571095	0.894825741353749
PECR	Q9BY49	OID30228	TG	Wald ratio	1	0.00964714939317775	0.0159680096344584	(-0.02, 0.04)	0.545740740176007	0.962737862544089
PENK	P01210	OID30666	TG	Wald ratio	1	-0.0478489446262041	0.0225191579594538	(-0.09, 0)	0.0336024233567642	0.477027035046645
PEPD	P12955	OID30688	TG	Wald ratio	1	-0.0159585302181477	0.0254058251949723	(-0.07, 0.03)	0.529909261827116	0.957412422567703
PER3	P56645	OID30511	TG	Wald ratio	1	-0.0225823945652393	0.0237321835947752	(-0.07, 0.02)	0.341324495487808	0.877055431853865
PGLYRP2	Q96PD5	OID30742	TG	Wald ratio	1	0.00161568042190461	0.00799582490226059	(-0.01, 0.02)	0.839865512149087	0.989797293984318
PGLYRP4	Q96LB8	OID30101	TG	Wald ratio	1	-0.00469103877226786	0.0180921475171551	(-0.04, 0.03)	0.795414656808409	0.989797293984318
PI16	Q6UXB8	OID30676	TG	Wald ratio	1	-0.0159962275353714	0.0233854792695466	(-0.06, 0.03)	0.493960052348165	0.949627084415933
PINLYP	A6NC86	OID30651	TG	Wald ratio	1	0.000850114552688946	0.00961634108658384	(-0.02, 0.02)	0.929556281799827	0.989797293984318
PLB1	Q6P1J6	OID31110	TG	Wald ratio	1	0.00844190196105553	0.00904742347457203	(-0.01, 0.03)	0.35078254119458	0.882373058731459
PON1	P27169	OID30704	TG	Wald ratio	1	0.00455416713044503	0.0121974419076677	(-0.02, 0.03)	0.708872581243027	0.989797293984318
PROCR	Q9UNN8	OID30149	TG	Wald ratio	1	0.0206836858014553	0.0131382527685204	(-0.01, 0.05)	0.115415744755528	0.68366649171507
PRR4	Q16378	OID30607	TG	Wald ratio	1	-0.000699060201065055	0.00955605904427312	(-0.02, 0.02)	0.941683882567294	0.989797293984318
PRSS53	Q2L4Q9	OID31093	TG	Wald ratio	1	0.00501514215610576	0.00833794890272988	(-0.01, 0.02)	0.547517721455357	0.962737862544089
PSAPL1	Q6NUJ1	OID31473	TG	Wald ratio	1	0.0162711911381332	0.0170357783147556	(-0.02, 0.05)	0.339517652507153	0.877055431853865
PSCA	O43653	OID31493	TG	Wald ratio	1	-0.00355163132559223	0.00627608309322107	(-0.02, 0.01)	0.571462205351603	0.97985302768173
PSTPIP2	Q9H939	OID30596	TG	Wald ratio	1	0.0251479470770116	0.0250825124038254	(-0.02, 0.07)	0.316049659483072	0.877055431853865
PTGR1	Q14914	OID30297	TG	Wald ratio	1	0.0150762867871163	0.0220765367078731	(-0.03, 0.06)	0.494663740267766	0.949627084415933
PTPRB	P23467	OID30324	TG	Wald ratio	1	-0.00560458503329271	0.0291294088556845	(-0.06, 0.05)	0.847426559282055	0.989797293984318
PTPRH	Q9HD43	OID31433	TG	Wald ratio	1	-0.00665130041485257	0.009858938049891	(-0.03, 0.01)	0.499900229942803	0.949627084415933
PYDC1	Q8WXC3	OID30202	TG	Wald ratio	1	-0.0194114910579554	0.0236226983430105	(-0.07, 0.03)	0.411230312402319	0.906940686537894
REG3G	Q6UW15	OID31408	TG	Wald ratio	1	0.0414019935962175	0.017002902987677	(0.01, 0.07)	0.0148919716711548	0.340113417521858
RIDA	P52758	OID30635	TG	Wald ratio	1	0.00907881972394963	0.0207287234513079	(-0.03, 0.05)	0.661398913204872	0.985041076109202
RNASE1	P07998	OID30672	TG	Wald ratio	1	-0.0343526057289778	0.0254647789827603	(-0.08, 0.02)	0.177329159964536	0.738523795617009
RNASE10	Q5GAN6	OID30238	TG	Wald ratio	1	-0.0235797845613706	0.00937790861767174	(-0.04, -0.01)	0.011923615268642	0.312663689266613
RNASE4	P34096	OID30705	TG	Wald ratio	1	0.00813118457060944	0.0317588288953564	(-0.05, 0.07)	0.797928362794035	0.989797293984318
RNASE6	Q93091	OID30689	TG	Wald ratio	1	0.0252974240906289	0.0168599722564735	(-0.01, 0.06)	0.133499738150406	0.694983930959469
ROBO4	Q8WZ75	OID30226	TG	Wald ratio	1	0.00036767511984829	0.0283204749172546	(-0.06, 0.06)	0.989641626364914	0.998100101803931
SAA4	P35542	OID30726	TG	Wald ratio	1	0.00116157761624759	0.02282838868326	(-0.04, 0.05)	0.959418727041637	0.989797293984318
SAT2	Q96F10	OID31306	TG	Wald ratio	1	0.00847807048029471	0.0111319743021974	(-0.01, 0.03)	0.446300981655569	0.926630777161709
SBSN	Q6UWP8	OID30398	TG	Wald ratio	1	2.66158967188797e-05	0.0118422819506448	(-0.02, 0.02)	0.998206731162666	0.998206731162666
SCN4B	Q8IWT1	OID30277	TG	Wald ratio	1	-0.015481802919453	0.013132862897523	(-0.04, 0.01)	0.238454044149703	0.807777336162631
SCPEP1	Q9HB40	OID30278	TG	Wald ratio	1	-0.0245783033680845	0.0210017116263279	(-0.07, 0.02)	0.241880257080442	0.812281357543624
SDK2	Q58EX2	OID30662	TG	Wald ratio	1	0.00901912203673579	0.025988083768972	(-0.04, 0.06)	0.728554982512549	0.989797293984318
SELL	P14151	OID30752	TG	Wald ratio	1	0.0078088145927963	0.0192191957894303	(-0.03, 0.05)	0.684520069838598	0.985041076109202
SERPINA4	P29622	OID30774	TG	Wald ratio	1	0.00296166344907237	0.0108376832188776	(-0.02, 0.02)	0.784642145667924	0.989797293984318
SERPINA6	P08185	OID30743	TG	Wald ratio	1	0.0440931021471303	0.028363843513366	(-0.01, 0.1)	0.120052530143918	0.68366649171507
SERPINE2	P07093	OID30359	TG	Wald ratio	1	-0.0587254341873859	0.0197768293639173	(-0.1, -0.02)	0.0029837616267161	0.157848422770368
SERPINF1	P36955	OID30757	TG	Wald ratio	1	0.0328396929230183	0.0327197409770498	(-0.03, 0.1)	0.315539610212121	0.877055431853865
SERPINI1	Q99574	OID30604	TG	Wald ratio	1	-0.0111909395758523	0.0184551547380828	(-0.05, 0.02)	0.544258746503353	0.962737862544089
SGSH	P51688	OID30341	TG	Wald ratio	1	0.00176830739081812	0.00823441631360456	(-0.01, 0.02)	0.829965410749906	0.989797293984318
SIGLEC8	Q9NYZ4	OID30261	TG	Wald ratio	1	-0.0158020910527585	0.0163433064585733	(-0.05, 0.02)	0.333601734413041	0.877055431853865
SLURP1	P55000	OID30404	TG	Wald ratio	1	0.0345004113978259	0.0213663743355153	(-0.01, 0.08)	0.106374392197351	0.68313871769783
SNX15	Q9NRS6	OID30644	TG	Wald ratio	1	0.00770978344809209	0.0110614419632867	(-0.01, 0.03)	0.485805147413538	0.949627084415933
SOD3	P08294	OID30683	TG	Wald ratio	1	0.00613325528612238	0.0134843568605455	(-0.02, 0.03)	0.649222728270427	0.985041076109202
SPAG1	Q07617	OID30979	TG	Wald ratio	1	-0.00664567107857741	0.0112784768425914	(-0.03, 0.02)	0.555703773659858	0.971452522842419
SPINK2	P20155	OID30627	TG	Wald ratio	1	-0.0247633005076086	0.0251815102047594	(-0.07, 0.02)	0.325414451851781	0.877055431853865
SPINK8	P0C7L1	OID30153	TG	Wald ratio	1	-0.0169228159913851	0.0216144299367344	(-0.06, 0.03)	0.433661960511026	0.922970003250414
SPRR3	Q9UBC9	OID31131	TG	Wald ratio	1	0.00424952577395532	0.0227078460622356	(-0.04, 0.05)	0.851551575775352	0.989797293984318
STAB2	Q8WWQ8	OID30401	TG	Wald ratio	1	-0.0620710690864725	0.0281653739732892	(-0.12, -0.01)	0.0275378682122271	0.443109333960381
STX7	O15400	OID30560	TG	Wald ratio	1	0.00157007993002451	0.0121158773209571	(-0.02, 0.03)	0.89689190019863	0.989797293984318
SUGP1	Q8IWZ8	OID31524	TG	Wald ratio	1	-0.0404079876512544	0.0269290479401015	(-0.09, 0.01)	0.133475790684836	0.694983930959469
SUSD4	Q5VX71	OID31398	TG	Wald ratio	1	-0.034236380238634	0.0236783968092546	(-0.08, 0.01)	0.148207783787657	0.717834544843951
SUSD5	O60279	OID30650	TG	Inverse variance weighted	2	0.018170205446053	0.0170120873074064	(-0.02, 0.05)	0.285486143813714	0.856458431441141
TCN1	P20061	OID30687	TG	Wald ratio	1	0.0357309759097838	0.0296271990488691	(-0.02, 0.09)	0.227810022139797	0.78416703537176
TCTN3	Q6NUS6	OID30326	TG	Wald ratio	1	-0.0050298375056125	0.0128064189866279	(-0.03, 0.02)	0.694497420688331	0.989797293984318
TF	P02787	OID30783	TG	Wald ratio	1	0.0045778956131147	0.0153529929501132	(-0.03, 0.03)	0.765568759430749	0.989797293984318
TGOLN2	O43493	OID30691	TG	Wald ratio	1	0.00473434665914996	0.0112543353840875	(-0.02, 0.03)	0.673997018485059	0.985041076109202
THTPA	Q9BU02	OID31375	TG	Wald ratio	1	0.0198021156908693	0.0133955809067074	(-0.01, 0.05)	0.139338913570952	0.706359651372806
TLR1	Q15399	OID30532	TG	Wald ratio	1	0.00686051691663215	0.0233722284311963	(-0.04, 0.05)	0.769114890970483	0.989797293984318
TMEM132A	Q24JP5	OID30287	TG	Wald ratio	1	0.0102856664398974	0.0146604217907792	(-0.02, 0.04)	0.482932289220421	0.949627084415933
TNN	Q9UQP3	OID30412	TG	Inverse variance weighted	2	-0.00759261685904996	0.00847555700296154	(-0.02, 0.01)	0.370346172061729	0.894825741353749
TOR1AIP1	Q5JTV8	OID30195	TG	Wald ratio	1	0.000702115503063441	0.0101397593551106	(-0.02, 0.02)	0.944795556706356	0.989797293984318
TP53I3	Q53FA7	OID30632	TG	Wald ratio	1	-0.00415681936823968	0.0155020753249882	(-0.03, 0.03)	0.788586945040411	0.989797293984318
TPK1	Q9H3S4	OID30338	TG	Wald ratio	1	0.0552583249033917	0.0193986667250426	(0.02, 0.09)	0.00439171529518409	0.172740801610574
TPSD1	Q9BZJ3	OID30982	TG	Wald ratio	1	-0.0412218393940312	0.0292671927466968	(-0.1, 0.02)	0.158993193642295	0.717834544843951
TREH	O43280	OID30388	TG	Wald ratio	1	-0.0042687669302922	0.00829354876701918	(-0.02, 0.01)	0.606756152637138	0.985041076109202
TRIM58	Q8NG06	OID31429	TG	Wald ratio	1	-0.0193291446810346	0.0204247120900608	(-0.06, 0.02)	0.343964646841878	0.877055431853865
TSPAN8	P19075	OID31470	TG	Wald ratio	1	-0.018332792291001	0.0134193135027081	(-0.04, 0.01)	0.171891954045502	0.737572748267971
TTF2	Q9UNY4	OID30942	TG	Wald ratio	1	0.00955892368150352	0.0153432902327683	(-0.02, 0.04)	0.533282214781518	0.960084648703602
UROD	P06132	OID30603	TG	Wald ratio	1	-0.0197572055273382	0.0139118463974526	(-0.05, 0.01)	0.155557805472897	0.717834544843951
VIT	Q6UXI7	OID30334	TG	Inverse variance weighted	3	-0.00169976813536294	0.0134816738309599	(-0.03, 0.02)	0.899668675214464	0.989797293984318
VNN1	O95497	OID30711	TG	Inverse variance weighted	3	-0.000639382694381698	0.00730888273396976	(-0.01, 0.01)	0.930289804598717	0.989797293984318
VSIG10	Q8N0Z9	OID31400	TG	Wald ratio	1	0.00112012122643568	0.00989763015411315	(-0.02, 0.02)	0.909895264983582	0.989797293984318
VSIG10L	Q86VR7	OID30189	TG	Wald ratio	1	0.0371739712698041	0.0271281670514763	(-0.02, 0.09)	0.170590467042617	0.736451528452275
ZFYVE19	Q96K21	OID31452	TG	Wald ratio	1	0.028313465074953	0.0202153826223848	(-0.01, 0.07)	0.161336678561703	0.717834544843951
ZP3	P21754	OID30265	TG	Wald ratio	1	-0.000443176260957095	0.00775211484207736	(-0.02, 0.01)	0.954411023528495	0.989797293984318
ACP5	P13686	OID20314	nonHDL	Wald ratio	1	0.00714473663772348	0.0192867239317169	(-0.03, 0.04)	0.711048392997955	0.986061533970397
ACP6	Q9NPH0	OID21432	nonHDL	Wald ratio	1	-0.0167534630652639	0.00678963440024429	(-0.03, 0)	0.0136057972252682	0.378156993101669
ACVRL1	P37023	OID20999	nonHDL	Wald ratio	1	-0.0395913674221354	0.0290166088647809	(-0.1, 0.02)	0.17242971536421	0.874476867842194
ADA	P00813	OID20645	nonHDL	Wald ratio	1	0.0135029352507989	0.0149142872030012	(-0.02, 0.04)	0.365269863444428	0.924714699833545
ADAM15	Q13444	OID20109	nonHDL	Wald ratio	1	-0.0168041773444575	0.0112779629665311	(-0.04, 0.01)	0.136223943938854	0.826299344706516
ADAM22	Q9P0K1	OID21001	nonHDL	Wald ratio	1	-0.031470913241935	0.017051747834172	(-0.06, 0)	0.0649485388480391	0.67276446047482
ADAM23	O75077	OID20651	nonHDL	Wald ratio	1	-0.00633501325334821	0.0130558558872768	(-0.03, 0.02)	0.627517533454232	0.981861223882073
ADAM8	P78325	OID21039	nonHDL	Wald ratio	1	-0.0291581052055624	0.0170065542471638	(-0.06, 0)	0.086432967016968	0.71156442613969
ADAMTS13	Q76LX8	OID20249	nonHDL	Wald ratio	1	-0.000569374152733845	0.0297284606115379	(-0.06, 0.06)	0.984719455227483	0.995372980316091
ADAMTS8	Q9UP79	OID21502	nonHDL	Wald ratio	1	-0.000675487083413372	0.0159926314267276	(-0.03, 0.03)	0.966309452608931	0.994290777857242
ADGRB3	O60242	OID20974	nonHDL	Wald ratio	1	-0.00296702103683508	0.0101658842671739	(-0.02, 0.02)	0.770393212530222	0.986061533970397
ALDH3A1	P30838	OID20512	nonHDL	Wald ratio	1	0.0150019600987466	0.0202147897396777	(-0.02, 0.05)	0.458009828029583	0.981861223882073
ALPP	P05187	OID21383	nonHDL	Wald ratio	1	-0.0123300369256239	0.0192400304283789	(-0.05, 0.03)	0.521618001889646	0.981861223882073
AMN	Q9BXJ7	OID20492	nonHDL	Wald ratio	1	-0.00186587279953964	0.0198151444050718	(-0.04, 0.04)	0.924978899877092	0.994290777857242
AMY2A	P04746	OID20333	nonHDL	Wald ratio	1	-0.0285780097842055	0.022885342233252	(-0.07, 0.02)	0.211757507331007	0.888727414054975
AMY2B	P19961	OID20340	nonHDL	Wald ratio	1	-0.0261067100977199	0.020906319218241	(-0.07, 0.01)	0.211757507331007	0.888727414054975
ANG	P03950	OID20403	nonHDL	Wald ratio	1	-0.00991507554679773	0.0169291692574999	(-0.04, 0.02)	0.558090588700508	0.981861223882073
ANGPTL1	O95841	OID20211	nonHDL	Wald ratio	1	-0.0247693002689957	0.0248762482973874	(-0.07, 0.02)	0.319395542506619	0.919110764282903
ANGPTL3	Q9Y5C1	OID20407	nonHDL	Wald ratio	1	0.180016357688113	0.0243890173562297	(0.13, 0.23)	1.57055630168242e-13	3.70651287197051e-11
ANGPTL4	Q9BY76	OID20703	nonHDL	Wald ratio	1	-0.0319018409059382	0.0251301761734464	(-0.08, 0.02)	0.204275807698526	0.888727414054975
ANGPTL7	O43827	OID21412	nonHDL	Wald ratio	1	-0.0139425706628994	0.0180287433362039	(-0.05, 0.02)	0.439313893846496	0.969001860011412
ANPEP	P15144	OID20350	nonHDL	Wald ratio	1	0.0108944646305935	0.0188376324375048	(-0.03, 0.05)	0.563037880132412	0.981861223882073
AOC3	Q16853	OID20389	nonHDL	Wald ratio	1	-0.00580560022120965	0.0196727197910565	(-0.04, 0.03)	0.767910476641886	0.986061533970397
APEX1	P27695	OID21434	nonHDL	Wald ratio	1	-0.0310208147063021	0.0292757227773523	(-0.09, 0.03)	0.289322589423782	0.888727414054975
APOH	P02749	OID21072	nonHDL	Wald ratio	1	0.00304244715242113	0.022767161133529	(-0.04, 0.05)	0.893692680018023	0.994290777857242
ARSA	P15289	OID21138	nonHDL	Wald ratio	1	0.00473225475258775	0.0244235329365384	(-0.04, 0.05)	0.846365379413275	0.986579352914202
ARSB	P15848	OID21331	nonHDL	Wald ratio	1	-0.0194492944001404	0.0221434440505979	(-0.06, 0.02)	0.379763601783513	0.938867702977732
ART3	Q13508	OID20346	nonHDL	Wald ratio	1	-0.0173947657350731	0.0245043987993422	(-0.07, 0.03)	0.477789104671079	0.981861223882073
ASAH2	Q9NR71	OID20996	nonHDL	Wald ratio	1	0.0155065835858153	0.00902528630499819	(0, 0.03)	0.0857735438810854	0.71156442613969
B4GALT1	P15291	OID20780	nonHDL	Wald ratio	1	0.025912695045241	0.0223762370986391	(-0.02, 0.07)	0.246845571657015	0.888727414054975
BLMH	Q13867	OID20336	nonHDL	Wald ratio	1	0.0191343791213799	0.0142470136922233	(-0.01, 0.05)	0.179257434519359	0.874476867842194
BPIFB1	Q8TDL5	OID20308	nonHDL	Wald ratio	1	0.0253392235670506	0.0216034068561403	(-0.02, 0.07)	0.240824999868912	0.888727414054975
BST1	Q10588	OID21051	nonHDL	Wald ratio	1	0.00806732702085664	0.00941013816501578	(-0.01, 0.03)	0.391278194217894	0.945477684321737
BTC	P35070	OID21199	nonHDL	Wald ratio	1	-0.000555025761302127	0.0114598840334218	(-0.02, 0.02)	0.961371911163519	0.994290777857242
BTN3A2	P78410	OID20540	nonHDL	Wald ratio	1	0.00148823300350464	0.0125597835311973	(-0.02, 0.03)	0.905677888188699	0.994290777857242
C1QA	P02745	OID20654	nonHDL	Wald ratio	1	0.0174999081723142	0.0185201574888539	(-0.02, 0.05)	0.344704104592301	0.924714699833545
CA12	O43570	OID21344	nonHDL	Wald ratio	1	-0.0257189402340092	0.0197978111432247	(-0.06, 0.01)	0.193916480580826	0.874476867842194
CA13	Q8N1Q1	OID20225	nonHDL	Wald ratio	1	0.0120648827672052	0.0280305853674801	(-0.04, 0.07)	0.666891233580678	0.981861223882073
CA4	P22748	OID20241	nonHDL	Wald ratio	1	0.0160766549676354	0.0175898376303997	(-0.02, 0.05)	0.360730486524478	0.924714699833545
CA5A	P35218	OID20075	nonHDL	Wald ratio	1	0.00880617069636024	0.011930212797014	(-0.01, 0.03)	0.460429204574758	0.981861223882073
CA6	P23280	OID21096	nonHDL	Wald ratio	1	-0.00778353925866879	0.0150380629732961	(-0.04, 0.02)	0.604744905873662	0.981861223882073
CAPG	P40121	OID21431	nonHDL	Wald ratio	1	-0.0171101857839563	0.00929204967747665	(-0.04, 0)	0.0655660279276307	0.67276446047482
CCL13	Q99616	OID20655	nonHDL	Inverse variance weighted	2	0.0156067366892486	0.0160127759215301	(-0.02, 0.05)	0.329737477581719	0.919110764282903
CCL14	Q16627	OID20401	nonHDL	Wald ratio	1	-0.00548356956901977	0.0117635136709982	(-0.03, 0.02)	0.641107669152096	0.981861223882073
CCL15	Q16663	OID20328	nonHDL	Wald ratio	1	0.00558393198495406	0.00722036289079361	(-0.01, 0.02)	0.439309999837681	0.969001860011412
CCL16	O15467	OID20334	nonHDL	Wald ratio	1	-0.00275018867924528	0.00741847755367599	(-0.02, 0.01)	0.710845019870951	0.986061533970397
CCL17	Q92583	OID20745	nonHDL	Wald ratio	1	-0.00344922448596715	0.0273462952473383	(-0.06, 0.05)	0.899627970771322	0.994290777857242
CCL18	P55774	OID20395	nonHDL	Wald ratio	1	-0.0107467616328235	0.0158576321441334	(-0.04, 0.02)	0.49796015365458	0.981861223882073
CCL23	P55773	OID20693	nonHDL	Wald ratio	1	0.00743411225966717	0.0169248387418612	(-0.03, 0.04)	0.660485671303213	0.981861223882073
CCL24	O00175	OID20772	nonHDL	Inverse variance weighted	2	0.0161436370087739	0.0110369443854705	(-0.01, 0.04)	0.143552004800708	0.826299344706516
CCL25	O15444	OID20674	nonHDL	Wald ratio	1	-0.00396110269537406	0.0150181924496113	(-0.03, 0.03)	0.791969771553695	0.986061533970397
CCL3	P10147	OID20610	nonHDL	Wald ratio	1	-0.0203505244269006	0.0188241959508598	(-0.06, 0.02)	0.279660048327183	0.888727414054975
CCL4	P13236	OID20695	nonHDL	Wald ratio	1	0.0327341810475325	0.0268848622464426	(-0.02, 0.09)	0.223387712980876	0.888727414054975
CCL5	P13501	OID20412	nonHDL	Wald ratio	1	0.000373407903204245	0.0255587921670548	(-0.05, 0.05)	0.988343510116119	0.995372980316091
CCL8	P80075	OID21466	nonHDL	Wald ratio	1	0.00709906963344575	0.00643258655459337	(-0.01, 0.02)	0.269762163476657	0.888727414054975
CCN3	P48745	OID20299	nonHDL	Wald ratio	1	-0.00754714093770755	0.0241808449100642	(-0.05, 0.04)	0.754955121990423	0.986061533970397
CCN4	O95388	OID21444	nonHDL	Inverse variance weighted	2	0.00990898603953116	0.0166232332089476	(-0.02, 0.04)	0.551113378059417	0.981861223882073
CCS	O14618	OID20973	nonHDL	Wald ratio	1	0.0387769294964918	0.0190271123749472	(0, 0.08)	0.0415516438654413	0.54626278790055
CD109	Q6YHK3	OID21108	nonHDL	Wald ratio	1	-0.00845329169530526	0.00926220217639098	(-0.03, 0.01)	0.361418532891524	0.924714699833545
CD14	P08571	OID20378	nonHDL	Wald ratio	1	0.032512665472408	0.0215498842527243	(-0.01, 0.07)	0.131371252702467	0.826299344706516
CD160	O95971	OID20647	nonHDL	Wald ratio	1	-0.0121521408639469	0.0200179280477681	(-0.05, 0.03)	0.543809189515091	0.981861223882073
CD164	Q04900	OID21080	nonHDL	Wald ratio	1	0.00104077404758478	0.0253064830836064	(-0.05, 0.05)	0.967194828923043	0.994290777857242
CD177	Q8N6Q3	OID21119	nonHDL	Wald ratio	1	0.0182491939347155	0.0364430864543801	(-0.05, 0.09)	0.616540929053533	0.981861223882073
CD200R1	Q8TD46	OID20595	nonHDL	Wald ratio	1	-0.0184076745445734	0.00727878666932748	(-0.03, 0)	0.0114404906131722	0.368175788823904
CD207	Q9UJ71	OID21298	nonHDL	Wald ratio	1	0.00693676333972014	0.0167143499970969	(-0.03, 0.04)	0.678128409467771	0.981861223882073
CD209	Q9NNX6	OID20262	nonHDL	Wald ratio	1	-0.0166090532190102	0.0216846002643441	(-0.06, 0.03)	0.443713362404451	0.972597710781273
CD244	Q9BZW8	OID20628	nonHDL	Wald ratio	1	-0.015257559379753	0.0232198828507383	(-0.06, 0.03)	0.511122866906996	0.981861223882073
CD27	P26842	OID21527	nonHDL	Wald ratio	1	-0.0223684560705322	0.0244895603494428	(-0.07, 0.03)	0.361038825355715	0.924714699833545
CD274	Q9NZQ7	OID20966	nonHDL	Wald ratio	1	-0.00184105132358237	0.0154141957721541	(-0.03, 0.03)	0.904927811858106	0.994290777857242
CD276	Q5ZPR3	OID20680	nonHDL	Wald ratio	1	0.0179117532037784	0.00841285121232176	(0, 0.03)	0.0332464628003818	0.51026832797506
CD2AP	Q9Y5K6	OID20177	nonHDL	Wald ratio	1	-0.0278515019261365	0.0290902709249771	(-0.08, 0.03)	0.338357133320889	0.924714699833545
CD300C	Q08708	OID21010	nonHDL	Wald ratio	1	0.000672957387191556	0.0112208051735383	(-0.02, 0.02)	0.952176284357918	0.994290777857242
CD300E	Q496F6	OID21418	nonHDL	Wald ratio	1	-0.0181103311851161	0.0155415403440666	(-0.05, 0.01)	0.243903457553241	0.888727414054975
CD300LF	Q8TDQ1	OID21469	nonHDL	Wald ratio	1	0.00118081595797078	0.00720663273682482	(-0.01, 0.02)	0.869848225972238	0.99286109054835
CD302	Q8IX05	OID21328	nonHDL	Wald ratio	1	-0.0106779632032864	0.0253142237177867	(-0.06, 0.04)	0.673158789507864	0.981861223882073
CD33	P20138	OID21472	nonHDL	Wald ratio	1	-0.0170243847746849	0.00905441946561026	(-0.03, 0)	0.0600768340037618	0.648537498959101
CD38	P28907	OID21316	nonHDL	Wald ratio	1	-0.0134867272250806	0.0255844250193948	(-0.06, 0.04)	0.598092207118629	0.981861223882073
CD4	P01730	OID20584	nonHDL	Wald ratio	1	-0.0648470750535678	0.0305211482579471	(-0.12, -0.01)	0.033614960051189	0.51026832797506
CD40	P25942	OID20724	nonHDL	Wald ratio	1	0.0259282712024198	0.0219692553456155	(-0.02, 0.07)	0.237917854751973	0.888727414054975
CD48	P09326	OID20692	nonHDL	Wald ratio	1	-0.00566774828094197	0.0178529706095838	(-0.04, 0.03)	0.750888457076497	0.986061533970397
CD55	P08174	OID20377	nonHDL	Wald ratio	1	-0.021230486802588	0.0236769943339077	(-0.07, 0.03)	0.369894215184512	0.926159258633389
CD59	P13987	OID20339	nonHDL	Wald ratio	1	-0.00697646396631158	0.0311149283912527	(-0.07, 0.05)	0.82258925464452	0.986061533970397
CD6	P30203	OID20649	nonHDL	Wald ratio	1	5.05858412570949e-05	0.0111253131917268	(-0.02, 0.02)	0.996372100096112	0.996372100096112
CD70	P32970	OID20599	nonHDL	Inverse variance weighted	2	-0.000778196094413797	0.0142145687927215	(-0.03, 0.03)	0.956340523904573	0.994290777857242
CDH15	P55291	OID21005	nonHDL	Wald ratio	1	0.0037188825913495	0.0134413590019631	(-0.02, 0.03)	0.782029978988386	0.986061533970397
CDH17	Q12864	OID20134	nonHDL	Wald ratio	1	0.0116982805826306	0.026317161318585	(-0.04, 0.06)	0.656672823773429	0.981861223882073
CDH6	P55285	OID20157	nonHDL	Wald ratio	1	-0.00655382568245852	0.0133496661453155	(-0.03, 0.02)	0.623472032794738	0.981861223882073
CDHR5	Q9HBB8	OID20193	nonHDL	Inverse variance weighted	2	-0.00215976204294908	0.010877274900818	(-0.02, 0.02)	0.842609079169619	0.986061533970397
CEACAM1	P13688	OID21528	nonHDL	Wald ratio	1	0.0122245871540299	0.0256991051601466	(-0.04, 0.06)	0.634301350919787	0.981861223882073
CEACAM21	Q3KPI0	OID20548	nonHDL	Wald ratio	1	-0.00195779517176089	0.00788677474979713	(-0.02, 0.01)	0.803950464551564	0.986061533970397
CES1	P23141	OID20244	nonHDL	Wald ratio	1	-0.0145954220086888	0.0149617320981428	(-0.04, 0.01)	0.329303939592046	0.919110764282903
CGREF1	Q99674	OID20152	nonHDL	Wald ratio	1	-0.0213145770795733	0.0182115599641825	(-0.06, 0.01)	0.241845175412585	0.888727414054975
CHGB	P05060	OID21038	nonHDL	Wald ratio	1	-0.00568689028864787	0.0109333806575672	(-0.03, 0.02)	0.602965894072374	0.981861223882073
CHI3L1	P36222	OID20399	nonHDL	Wald ratio	1	0.00648239254464305	0.014246912006451	(-0.02, 0.03)	0.649106836110662	0.981861223882073
CHIT1	Q13231	OID20312	nonHDL	Wald ratio	1	-0.00281027273591181	0.00694046374608002	(-0.02, 0.01)	0.685542654923679	0.981861223882073
CHL1	O00533	OID20366	nonHDL	Wald ratio	1	-0.00337126133074485	0.0186133602348408	(-0.04, 0.03)	0.856272984825485	0.987363637225478
CLEC10A	Q8IUN9	OID20928	nonHDL	Wald ratio	1	0.00102163889496205	0.0160447184308336	(-0.03, 0.03)	0.949229435825729	0.994290777857242
CLEC1A	Q8NC01	OID20099	nonHDL	Wald ratio	1	0.00786831890423349	0.0259477126422211	(-0.04, 0.06)	0.761708890542821	0.986061533970397
CLEC5A	Q9NY25	OID20165	nonHDL	Wald ratio	1	-0.00288637097484369	0.0202098538441627	(-0.04, 0.04)	0.886432355013445	0.994290777857242
CLEC7A	Q9BXN2	OID20636	nonHDL	Inverse variance weighted	2	-0.0180971271324381	0.0123194475738886	(-0.04, 0.01)	0.141835901399088	0.826299344706516
CLMP	Q9H6B4	OID21419	nonHDL	Wald ratio	1	-0.00492636139585263	0.0284624272012307	(-0.06, 0.05)	0.86258621192716	0.99286109054835
CLPS	P04118	OID21156	nonHDL	Wald ratio	1	0.03062598883164	0.0174907601638198	(0, 0.06)	0.0799491817986678	0.690292935529962
CLSTN2	Q9H4D0	OID20664	nonHDL	Wald ratio	1	-0.0631138688358818	0.0229644012170422	(-0.11, -0.02)	0.00598987648270015	0.249460738220689
CLUL1	Q15846	OID20198	nonHDL	Wald ratio	1	0.0101606561488558	0.0154332922208518	(-0.02, 0.04)	0.510307086581479	0.981861223882073
CNDP1	Q96KN2	OID20347	nonHDL	Wald ratio	1	-0.0107893593635507	0.0291761750235528	(-0.07, 0.05)	0.711531263932595	0.986061533970397
CNPY4	Q8N129	OID21317	nonHDL	Wald ratio	1	0.00717869701208377	0.0286982262890003	(-0.05, 0.06)	0.802475777474369	0.986061533970397
CNTN1	Q12860	OID20307	nonHDL	Wald ratio	1	-0.0107861818431063	0.0254541279687446	(-0.06, 0.04)	0.671748286202996	0.981861223882073
CNTN2	Q02246	OID21426	nonHDL	Wald ratio	1	-0.00135351093401791	0.00891092929308838	(-0.02, 0.02)	0.879271050527988	0.99286109054835
CNTN3	Q9P232	OID21092	nonHDL	Wald ratio	1	0.0280046902481923	0.0189852532701987	(-0.01, 0.07)	0.140192129068519	0.826299344706516
CNTN4	Q8IWV2	OID21117	nonHDL	Wald ratio	1	0.045827471423188	0.0258716241678181	(0, 0.1)	0.0765039954022133	0.685084885051181
CNTN5	O94779	OID21006	nonHDL	Wald ratio	1	-0.0420625003944138	0.023628828180711	(-0.09, 0)	0.0750538951887948	0.685084885051181
CNTNAP2	Q9UHC6	OID20556	nonHDL	Wald ratio	1	-0.00480646893628652	0.0152062541263337	(-0.03, 0.02)	0.751937986767238	0.986061533970397
COMT	P21964	OID20086	nonHDL	Wald ratio	1	0.014944557765747	0.015905928955942	(-0.02, 0.05)	0.347443845511241	0.924714699833545
CPA2	P48052	OID21060	nonHDL	Wald ratio	1	-0.005381049992819	0.0206651434241621	(-0.05, 0.04)	0.794560966630907	0.986061533970397
CPPED1	Q9BRF8	OID21053	nonHDL	Inverse variance weighted	2	-0.000195032899340819	0.0118209297432912	(-0.02, 0.02)	0.986836341740666	0.995372980316091
CPVL	Q9H3G5	OID21435	nonHDL	Wald ratio	1	0.00889961840638302	0.0159748964199144	(-0.02, 0.04)	0.577458953130315	0.981861223882073
CPXM1	Q96SM3	OID21479	nonHDL	Wald ratio	1	-0.0133052391718945	0.0162241836240053	(-0.05, 0.02)	0.412166614637334	0.96505649226273
CREG1	O75629	OID21515	nonHDL	Wald ratio	1	-0.0250426648550589	0.0296704765175325	(-0.08, 0.03)	0.398654665180702	0.95792828515038
CRELD2	Q6UXH1	OID20751	nonHDL	Wald ratio	1	-0.00433130300982436	0.0170551357205594	(-0.04, 0.03)	0.799527332880735	0.986061533970397
CRHBP	P24387	OID20747	nonHDL	Wald ratio	1	-0.00331710317256932	0.0147689147812155	(-0.03, 0.03)	0.822290206091532	0.986061533970397
CRISP2	P16562	OID21456	nonHDL	Wald ratio	1	-0.00385651306621003	0.0113053458059697	(-0.03, 0.02)	0.733011014450482	0.986061533970397
CRNN	Q9UBG3	OID21427	nonHDL	Wald ratio	1	-0.0143151085511741	0.0143229951262738	(-0.04, 0.01)	0.317577050671428	0.919110764282903
CRTAC1	Q9NQ79	OID20279	nonHDL	Wald ratio	1	0.0116084618575139	0.0220427181724317	(-0.03, 0.05)	0.598447240251588	0.981861223882073
CRTAM	O95727	OID20914	nonHDL	Wald ratio	1	0.0164431781927211	0.024865574152913	(-0.03, 0.07)	0.508430926115988	0.981861223882073
CST3	P01034	OID20400	nonHDL	Wald ratio	1	0.0084605273128	0.0272951416457193	(-0.05, 0.06)	0.756587886262953	0.986061533970397
CST5	P28325	OID20995	nonHDL	Wald ratio	1	-0.00252131850039007	0.0115998966182357	(-0.03, 0.02)	0.827930154500831	0.986061533970397
CST7	O76096	OID20704	nonHDL	Wald ratio	1	-0.0116511978737345	0.012915874072665	(-0.04, 0.01)	0.367012472674048	0.924714699833545
CSTB	P04080	OID20294	nonHDL	Wald ratio	1	-0.00758147448789617	0.00878742343597301	(-0.02, 0.01)	0.388267117621172	0.944649894418521
CTRB1	P17538	OID21150	nonHDL	Wald ratio	1	-0.0134264114445647	0.0146722553739933	(-0.04, 0.02)	0.360145197345028	0.924714699833545
CTRC	Q99895	OID20752	nonHDL	Wald ratio	1	0.0332676603846179	0.0242933524381911	(-0.01, 0.08)	0.170869856132862	0.874476867842194
CTSB	P07858	OID20276	nonHDL	Wald ratio	1	-0.00774160665824758	0.0170934989386571	(-0.04, 0.03)	0.650622394391819	0.981861223882073
CTSC	P53634	OID20679	nonHDL	Inverse variance weighted	2	-0.0261761305499498	0.0185582262661117	(-0.06, 0.01)	0.158396033198462	0.845885068864839
CTSD	P07339	OID20358	nonHDL	Wald ratio	1	-0.00638986148089027	0.0238461433895139	(-0.05, 0.04)	0.788728530049185	0.986061533970397
CTSH	P09668	OID20113	nonHDL	Wald ratio	1	-0.00594500279429414	0.00854055391155372	(-0.02, 0.01)	0.486371836473457	0.981861223882073
CTSS	P25774	OID21056	nonHDL	Wald ratio	1	-0.00954606041062023	0.015781640331076	(-0.04, 0.02)	0.545256130524735	0.981861223882073
CX3CL1	P78423	OID20976	nonHDL	Wald ratio	1	-0.00464252572475685	0.0215530881454682	(-0.05, 0.04)	0.829455812243021	0.986061533970397
CXCL1	P09341	OID20762	nonHDL	Wald ratio	1	0.00497569896144209	0.0148406648497299	(-0.02, 0.03)	0.737417901950768	0.986061533970397
CXCL11	O14625	OID21042	nonHDL	Wald ratio	1	0.0252054637707021	0.0251041543915882	(-0.02, 0.07)	0.315361472661477	0.919110764282903
CXCL5	P42830	OID20207	nonHDL	Wald ratio	1	0.00814375698553939	0.0211897727371184	(-0.03, 0.05)	0.700737665553826	0.986061533970397
CXCL6	P80162	OID20613	nonHDL	Wald ratio	1	-0.00498787301031443	0.0161334033715625	(-0.04, 0.03)	0.757196518276976	0.986061533970397
DDX58	O95786	OID21226	nonHDL	Wald ratio	1	0.0275976622046836	0.0215414262622311	(-0.01, 0.07)	0.200143202408719	0.888727414054975
DKK3	Q9UBP4	OID20264	nonHDL	Wald ratio	1	0.0387723630160048	0.0235726952344609	(-0.01, 0.08)	0.100011115619525	0.753275211261953
DKKL1	Q9UK85	OID21313	nonHDL	Wald ratio	1	0.00350127789776818	0.00659096472282217	(-0.01, 0.02)	0.595263642065906	0.981861223882073
DLK1	P80370	OID20295	nonHDL	Wald ratio	1	-0.0313359507902853	0.0143047451408455	(-0.06, 0)	0.0284808722466989	0.499949839434234
DPEP1	P16444	OID20897	nonHDL	Inverse variance weighted	2	-0.00938231646967638	0.00987633255694826	(-0.03, 0.01)	0.342122514515094	0.924714699833545
DPEP2	Q9H4A9	OID21305	nonHDL	Wald ratio	1	0.00321222414602653	0.0120450610400282	(-0.02, 0.03)	0.789712532379561	0.986061533970397
DPP7	Q9UHL4	OID20142	nonHDL	Wald ratio	1	-0.000272531891797379	0.0170911256657026	(-0.03, 0.03)	0.987277621245761	0.995372980316091
DPT	Q07507	OID20278	nonHDL	Wald ratio	1	-0.000184451982830233	0.0216581329180789	(-0.04, 0.04)	0.993204880088212	0.996018491646535
DRAXIN	Q8NBI3	OID20917	nonHDL	Wald ratio	1	0.0431117549708129	0.0274337185426852	(-0.01, 0.1)	0.116069377801867	0.786627339313961
DSG3	P32926	OID21460	nonHDL	Wald ratio	1	0.0179477643229963	0.0172021004870465	(-0.02, 0.05)	0.296787492599536	0.888727414054975
EDAR	Q9UNE0	OID20525	nonHDL	Wald ratio	1	0.0043443296907205	0.0281134895193862	(-0.05, 0.06)	0.87719320048159	0.99286109054835
EFNA1	P20827	OID21125	nonHDL	Wald ratio	1	0.013645189062137	0.0201112644683439	(-0.03, 0.05)	0.497464301015934	0.981861223882073
ENPP5	Q9UJA9	OID20736	nonHDL	Wald ratio	1	0.00251491216723497	0.0110031191199788	(-0.02, 0.02)	0.819208143376743	0.986061533970397
ENPP7	Q6UWV6	OID20689	nonHDL	Wald ratio	1	-0.00800997538642859	0.00838025447094265	(-0.02, 0.01)	0.339165560345926	0.924714699833545
ENTPD5	O75356	OID20104	nonHDL	Wald ratio	1	-0.00330660719159068	0.00791815589621976	(-0.02, 0.01)	0.676240955346053	0.981861223882073
ENTPD6	O75354	OID20100	nonHDL	Wald ratio	1	-0.0600669147657983	0.0300306448927429	(-0.12, 0)	0.0454800418035586	0.564909992928412
ERBB2	P04626	OID21520	nonHDL	Wald ratio	1	0.032875469837491	0.0285721907719593	(-0.02, 0.09)	0.249892408684316	0.888727414054975
F7	P08709	OID20372	nonHDL	Wald ratio	1	0.00321527768257406	0.011164416050889	(-0.02, 0.03)	0.773351821975593	0.986061533970397
FAM3B	P58499	OID21372	nonHDL	Wald ratio	1	-0.0135330403544272	0.0110994731728189	(-0.04, 0.01)	0.222749056891213	0.888727414054975
FAS	P25445	OID20316	nonHDL	Wald ratio	1	-0.0301627445676675	0.0258640755151439	(-0.08, 0.02)	0.243532659528916	0.888727414054975
FCAR	P24071	OID20564	nonHDL	Inverse variance weighted	2	0.0108223111228586	0.00795129482820184	(0, 0.03)	0.173489889283595	0.874476867842194
FCER2	P06734	OID21133	nonHDL	Inverse variance weighted	2	-0.0361003984636511	0.0151337741019989	(-0.07, -0.01)	0.0170596597997389	0.41649100476604
FCGR2A	P12318	OID20391	nonHDL	Wald ratio	1	-0.00929667669966177	0.00790331088838551	(-0.02, 0.01)	0.239474404116472	0.888727414054975
FCGR2B	P31994	OID21215	nonHDL	Wald ratio	1	-0.0180443322756099	0.0171893263575781	(-0.05, 0.02)	0.293837431674608	0.888727414054975
FCGR3B	O75015	OID20387	nonHDL	Wald ratio	1	0.000181653378094838	0.01710728773255	(-0.03, 0.03)	0.991527838636597	0.996018491646535
FCN2	Q15485	OID20382	nonHDL	Wald ratio	1	-0.0160231820063475	0.0129230486178189	(-0.04, 0.01)	0.215015417430077	0.888727414054975
FCRL1	Q96LA6	OID20172	nonHDL	Wald ratio	1	0.000671835755837506	0.0238087923128028	(-0.05, 0.05)	0.977488305994585	0.995372980316091
FCRL2	Q96LA5	OID20639	nonHDL	Wald ratio	1	-0.00630185384016908	0.012981140869051	(-0.03, 0.02)	0.627348485212286	0.981861223882073
FCRL3	Q96P31	OID20443	nonHDL	Wald ratio	1	-0.00596817153795355	0.00810716307848167	(-0.02, 0.01)	0.461633154341833	0.981861223882073
FCRL5	Q96RD9	OID21111	nonHDL	Wald ratio	1	-0.0104416519639591	0.0233922434222444	(-0.06, 0.04)	0.655328262272793	0.981861223882073
FCRL6	Q6DN72	OID20529	nonHDL	Wald ratio	1	-0.028159509635687	0.0158834537352852	(-0.06, 0)	0.0762480489408313	0.685084885051181
FCRLB	Q6BAA4	OID21193	nonHDL	Inverse variance weighted	2	-0.00454544237261064	0.0106485944837317	(-0.03, 0.02)	0.6694824417558	0.981861223882073
FETUB	Q9UGM5	OID20404	nonHDL	Wald ratio	1	-0.00238002537014913	0.0248299260372901	(-0.05, 0.05)	0.923637244195501	0.994290777857242
FGF2	P09038	OID20503	nonHDL	Wald ratio	1	-0.00415686638487231	0.00981459065695727	(-0.02, 0.02)	0.671901717917773	0.981861223882073
FGF5	P12034	OID20490	nonHDL	Wald ratio	1	-0.00243485215417829	0.0132257940432134	(-0.03, 0.02)	0.853935986893933	0.987363637225478
FKBP1B	P68106	OID20618	nonHDL	Wald ratio	1	0.00350877380155392	0.0253437639195248	(-0.05, 0.05)	0.889886975696422	0.994290777857242
FLRT2	O43155	OID20946	nonHDL	Wald ratio	1	0.00432714753023288	0.0143617953141956	(-0.02, 0.03)	0.76318900058014	0.986061533970397
FOLR3	P41439	OID21485	nonHDL	Wald ratio	1	-0.0250489581701394	0.0159320003655543	(-0.06, 0.01)	0.115894466758993	0.786627339313961
FRZB	Q92765	OID20968	nonHDL	Inverse variance weighted	2	0.0170296486036822	0.0194762943483388	(-0.02, 0.06)	0.381912285957044	0.938867702977732
FUCA1	P04066	OID20261	nonHDL	Wald ratio	1	0.0207025222551929	0.0260249752720079	(-0.03, 0.07)	0.42633043202901	0.969001860011412
FUT8	Q9BYC5	OID20992	nonHDL	Wald ratio	1	-0.0182339449541284	0.00938436231012182	(-0.04, 0)	0.0520144976372727	0.597493633491963
GALNT10	Q86SR1	OID21371	nonHDL	Wald ratio	1	-0.04795328107668	0.021488151470534	(-0.09, -0.01)	0.0256404196026314	0.499949839434234
GALNT3	Q14435	OID20471	nonHDL	Wald ratio	1	0.0118186476587777	0.0254369898336262	(-0.04, 0.06)	0.642200412952478	0.981861223882073
GAS6	Q14393	OID20318	nonHDL	Wald ratio	1	-0.0922218429652178	0.020544535341779	(-0.13, -0.05)	7.16004265109879e-06	0.000844885032829657
GBP4	Q96PP9	OID20845	nonHDL	Wald ratio	1	-0.00110219425403438	0.00809997975760003	(-0.02, 0.01)	0.891763014721187	0.994290777857242
GCNT1	Q02742	OID21379	nonHDL	Wald ratio	1	-0.00727464424157481	0.0174384130712022	(-0.04, 0.03)	0.676559877338041	0.981861223882073
GDF15	Q99988	OID20251	nonHDL	Wald ratio	1	0.03014520971288	0.027391942085989	(-0.02, 0.08)	0.271108329182715	0.888727414054975
GFRA1	P56159	OID21457	nonHDL	Wald ratio	1	0.0246586750788644	0.0256062504585137	(-0.03, 0.07)	0.335550347639976	0.924395510229972
GFRA2	O00451	OID21330	nonHDL	Wald ratio	1	-0.0147926055793327	0.0190882019285309	(-0.05, 0.02)	0.438362905603186	0.969001860011412
GFRA3	O60609	OID20933	nonHDL	Wald ratio	1	-0.0240904053226258	0.025968691686407	(-0.07, 0.03)	0.353578193178271	0.924714699833545
GGH	Q92820	OID20416	nonHDL	Wald ratio	1	-0.000778023925564909	0.0172278368844046	(-0.03, 0.03)	0.963979091784693	0.994290777857242
GGT5	P36269	OID20909	nonHDL	Wald ratio	1	0.0327793828416412	0.0242502000678196	(-0.01, 0.08)	0.176466192471256	0.874476867842194
GLO1	Q04760	OID20107	nonHDL	Wald ratio	1	-0.0486634685922726	0.0282870018221587	(-0.1, 0.01)	0.0853693214618674	0.71156442613969
GLRX	P35754	OID20195	nonHDL	Wald ratio	1	0.00540138564239947	0.0199500694692425	(-0.03, 0.04)	0.786587006476295	0.986061533970397
GNLY	P22749	OID21132	nonHDL	Wald ratio	1	0.00414668653996154	0.0133663919930186	(-0.02, 0.03)	0.756384309026522	0.986061533970397
GP6	Q9HCN6	OID21091	nonHDL	Wald ratio	1	0.00724652548352054	0.0210457258687691	(-0.03, 0.05)	0.730603460029358	0.986061533970397
GPC5	P78333	OID20944	nonHDL	Wald ratio	1	-0.00919823726294248	0.0121082057817566	(-0.03, 0.01)	0.447452034436784	0.974239282039453
GPR37	O15354	OID20095	nonHDL	Wald ratio	1	-0.0106843938951851	0.0122164620846851	(-0.03, 0.01)	0.381797105646543	0.938867702977732
GSTA1	P08263	OID20166	nonHDL	Wald ratio	1	-0.053133429081865	0.0226993788022092	(-0.1, -0.01)	0.0192453710866373	0.439539442881911
GSTA3	Q16772	OID21242	nonHDL	Wald ratio	1	-0.0458773267463988	0.019599465651741	(-0.08, -0.01)	0.0192453710866373	0.439539442881911
GZMB	P10144	OID20604	nonHDL	Wald ratio	1	0.00269762996185203	0.0219348006210003	(-0.04, 0.05)	0.90211975196052	0.994290777857242
HAVCR1	Q96D42	OID21422	nonHDL	Wald ratio	1	0.0420029154453264	0.016441827402933	(0.01, 0.07)	0.0106298314106765	0.368175788823904
HBQ1	P09105	OID21433	nonHDL	Wald ratio	1	-0.0131268859917959	0.0267531472488095	(-0.07, 0.04)	0.623662003756266	0.981861223882073
HDGF	P51858	OID21455	nonHDL	Wald ratio	1	-0.0132119565714495	0.00762626567516395	(-0.03, 0)	0.083197377358442	0.709683652647915
HNMT	P50135	OID20975	nonHDL	Wald ratio	1	-0.0073768910458045	0.0129460870954535	(-0.03, 0.02)	0.568802319972197	0.981861223882073
HPCAL1	P37235	OID20615	nonHDL	Wald ratio	1	0.0127455502251579	0.020305422295614	(-0.03, 0.05)	0.530205756325393	0.981861223882073
HPGDS	O60760	OID21266	nonHDL	Wald ratio	1	0.00746412516666715	0.0214197017126039	(-0.03, 0.05)	0.727487180181204	0.986061533970397
HS3ST3B1	Q9Y662	OID21303	nonHDL	Wald ratio	1	0.0100630688191279	0.0221412162258097	(-0.03, 0.05)	0.649472695483741	0.981861223882073
HSPB1	P04792	OID20230	nonHDL	Wald ratio	1	0.0121878967120333	0.0141896090318794	(-0.02, 0.04)	0.390378521517608	0.945477684321737
HYAL1	Q12794	OID20357	nonHDL	Wald ratio	1	-0.0348927039383945	0.0259965096355587	(-0.09, 0.02)	0.179528803522111	0.874476867842194
ICAM1	P05362	OID20411	nonHDL	Wald ratio	1	-0.0104007278686026	0.0147117106817576	(-0.04, 0.02)	0.479585553409898	0.981861223882073
ICAM3	P32942	OID20277	nonHDL	Wald ratio	1	-0.0394830008277811	0.0217449463560106	(-0.08, 0)	0.0694114512258623	0.685084885051181
ICAM5	Q9UMF0	OID20145	nonHDL	Wald ratio	1	-0.0125132634537682	0.010812862329449	(-0.03, 0.01)	0.247167268959867	0.888727414054975
ICOSLG	O75144	OID21351	nonHDL	Wald ratio	1	-0.0171912263048934	0.0253494269224986	(-0.07, 0.03)	0.497663775290389	0.981861223882073
IDI2	Q9BXS1	OID20823	nonHDL	Wald ratio	1	-0.0190713546423135	0.0234939726027397	(-0.07, 0.03)	0.416932108029464	0.969001860011412
IDUA	P35475	OID21468	nonHDL	Wald ratio	1	0.00415900294458735	0.0199845611992154	(-0.04, 0.04)	0.835142457495482	0.986061533970397
IFNGR2	P38484	OID20941	nonHDL	Wald ratio	1	-0.0125252073475985	0.00631007587705876	(-0.02, 0)	0.0471496425840605	0.575550809474394
IGF2R	P11717	OID21146	nonHDL	Wald ratio	1	-0.0497728540687017	0.0169682704143531	(-0.08, -0.02)	0.0033539070306744	0.165225171521019
IGFBP3	P17936	OID20398	nonHDL	Wald ratio	1	-0.00310500940013187	0.0197276535457003	(-0.04, 0.04)	0.874934537651613	0.99286109054835
IGFBP7	Q16270	OID20236	nonHDL	Wald ratio	1	0.0187558754833645	0.0232844800015506	(-0.03, 0.06)	0.42052558678469	0.969001860011412
IGFBPL1	Q8WX77	OID20155	nonHDL	Inverse variance weighted	3	0.0133433909342595	0.0126308180929537	(-0.01, 0.04)	0.290778466516719	0.888727414054975
IL10RB	Q08334	OID20696	nonHDL	Wald ratio	1	0.0268115239738197	0.0163739584208271	(-0.01, 0.06)	0.101536659768485	0.756715317011444
IL12B	P29460	OID20666	nonHDL	Wald ratio	1	0.0225784554443535	0.0200145214266228	(-0.02, 0.06)	0.259276131609643	0.888727414054975
IL12RB1	P42701	OID20486	nonHDL	Wald ratio	1	-0.000981523504611794	0.0219753607636873	(-0.04, 0.04)	0.964374548843401	0.994290777857242
IL15RA	Q13261	OID20498	nonHDL	Wald ratio	1	-0.00590858309913244	0.0225880508085022	(-0.05, 0.04)	0.7936452387178	0.986061533970397
IL16	Q14005	OID20633	nonHDL	Wald ratio	1	0.0212105928066918	0.0149278372222116	(-0.01, 0.05)	0.155353061268884	0.845885068864839
IL17D	Q8TAD2	OID20481	nonHDL	Wald ratio	1	-0.000632727678378323	0.019895617292242	(-0.04, 0.04)	0.974629660780969	0.994290777857242
IL17RA	Q96F46	OID21089	nonHDL	Inverse variance weighted	2	0.0122582935873039	0.011463454255694	(-0.01, 0.03)	0.284917930336783	0.888727414054975
IL17RB	Q9NRM6	OID20585	nonHDL	Wald ratio	1	-0.00231900557620818	0.00904348114710568	(-0.02, 0.02)	0.797620045789015	0.986061533970397
IL18	Q14116	OID20694	nonHDL	Wald ratio	1	0.0388278186139255	0.0272289546681971	(-0.01, 0.09)	0.153875452703574	0.845885068864839
IL18R1	Q13478	OID20652	nonHDL	Wald ratio	1	-0.00076148746744218	0.00833036793320517	(-0.02, 0.02)	0.927166002122344	0.994290777857242
IL19	Q9UHD0	OID20158	nonHDL	Wald ratio	1	-0.0316084758121774	0.0188693080421392	(-0.07, 0.01)	0.0939094366721076	0.729302516980945
IL1R1	P14778	OID21116	nonHDL	Wald ratio	1	0.0105012761953141	0.0160936626042157	(-0.02, 0.04)	0.51407220753378	0.981861223882073
IL1R2	P27930	OID20757	nonHDL	Wald ratio	1	-0.0278165974663523	0.0178134870689447	(-0.06, 0.01)	0.118394741132004	0.786627339313961
IL1RAP	Q9NPH3	OID21126	nonHDL	Wald ratio	1	-0.00739812119123223	0.0113429596004781	(-0.03, 0.01)	0.514258345227672	0.981861223882073
IL1RL1	Q01638	OID20250	nonHDL	Wald ratio	1	-0.0124451131056282	0.0110583455205925	(-0.03, 0.01)	0.260417615495844	0.888727414054975
IL1RL2	Q9HB29	OID20487	nonHDL	Wald ratio	1	-0.0317230770070016	0.0198266094607901	(-0.07, 0.01)	0.109592968048391	0.775918213782609
IL1RN	P18510	OID20700	nonHDL	Wald ratio	1	-0.0135647356231362	0.0282884001150452	(-0.07, 0.04)	0.631571710336294	0.981861223882073
IL2RA	P01589	OID20267	nonHDL	Wald ratio	1	0.0284646142843211	0.0177731904395537	(-0.01, 0.06)	0.109255638870263	0.775918213782609
IL32	P24001	OID20605	nonHDL	Wald ratio	1	0.00191965364658704	0.0238716212788939	(-0.04, 0.05)	0.935906623513846	0.994290777857242
IL34	Q6ZMJ4	OID20809	nonHDL	Wald ratio	1	0.0245170310657876	0.0146429285857171	(0, 0.05)	0.0940666141808248	0.729302516980945
IL4R	P24394	OID20576	nonHDL	Wald ratio	1	-0.00691069822264959	0.0225509476100375	(-0.05, 0.04)	0.759263383084644	0.986061533970397
IL5RA	Q01344	OID20601	nonHDL	Wald ratio	1	0.00588290857467506	0.0144855042165637	(-0.02, 0.03)	0.684651610960285	0.981861223882073
IL6R	P08887	OID20385	nonHDL	Wald ratio	1	-0.00106216077293676	0.00685130202207644	(-0.01, 0.01)	0.876797273062359	0.99286109054835
IL7R	P16871	OID21136	nonHDL	Wald ratio	1	-0.0115988767869299	0.0107923271418847	(-0.03, 0.01)	0.282494008344145	0.888727414054975
INHBC	P55103	OID21093	nonHDL	Wald ratio	1	0.0200423755998138	0.020763385902546	(-0.02, 0.06)	0.334407131798182	0.924395510229972
ISLR2	Q6UXK2	OID20889	nonHDL	Wald ratio	1	0.0424191587325843	0.0256279275268917	(-0.01, 0.09)	0.0978854141695598	0.745192185290842
ITGB6	P18564	OID20493	nonHDL	Wald ratio	1	-0.00843584628598343	0.0204096362175491	(-0.05, 0.03)	0.679367317083934	0.981861223882073
ITIH3	Q06033	OID20352	nonHDL	Wald ratio	1	0.0228342389638147	0.0232305459769276	(-0.02, 0.07)	0.325636840316475	0.919110764282903
KAZALD1	Q96I82	OID21339	nonHDL	Wald ratio	1	-0.0127744843969334	0.0209738959075694	(-0.05, 0.03)	0.542480771405306	0.981861223882073
KIR3DL1	P43629	OID21185	nonHDL	Inverse variance weighted	2	-0.0158737977597355	0.0075377178832979	(-0.03, 0)	0.0352116834061926	0.518732727565754
KLB	Q86Z14	OID20888	nonHDL	Wald ratio	1	0.00387448553707031	0.00882667429907445	(-0.01, 0.02)	0.660696382587914	0.981861223882073
KLK10	O43240	OID21523	nonHDL	Wald ratio	1	0.0169894280444937	0.0141527658302774	(-0.01, 0.04)	0.22997174285092	0.888727414054975
KLK12	Q9UKR0	OID21201	nonHDL	Wald ratio	1	0.00747792829824499	0.0068271347892912	(-0.01, 0.02)	0.273374478524104	0.888727414054975
KLK13	Q9UKR3	OID21291	nonHDL	Wald ratio	1	0.00124157950524905	0.017891669772372	(-0.03, 0.04)	0.94467578347248	0.994290777857242
KLK14	Q9P0G3	OID21407	nonHDL	Wald ratio	1	0.010790441520961	0.0171487134798823	(-0.02, 0.04)	0.529200150166873	0.981861223882073
KLK4	Q9Y5K2	OID21391	nonHDL	Wald ratio	1	-0.0307484124391806	0.0171269497198173	(-0.06, 0)	0.072602199729289	0.685084885051181
KLRD1	Q13241	OID20632	nonHDL	Wald ratio	1	-0.00991739214861322	0.0276103865281509	(-0.06, 0.04)	0.719452485277485	0.986061533970397
KYNU	Q16719	OID20669	nonHDL	Wald ratio	1	0.0365486386240137	0.0254609789136927	(-0.01, 0.09)	0.151151340912412	0.845885068864839
LAIR1	Q6GTX8	OID20737	nonHDL	Wald ratio	1	0.01028938387819	0.0177403878600793	(-0.02, 0.05)	0.561916179384473	0.981861223882073
LAIR2	Q6ISS4	OID20965	nonHDL	Inverse variance weighted	2	0.00821375578835735	0.0126004231263644	(-0.02, 0.03)	0.514489239818501	0.981861223882073
LAMP3	Q9UQV4	OID20638	nonHDL	Wald ratio	1	-0.00524186936321399	0.0288279603305043	(-0.06, 0.05)	0.855713926091305	0.987363637225478
LAYN	Q6UX15	OID20970	nonHDL	Wald ratio	1	0.0254679418335251	0.025321665195402	(-0.02, 0.08)	0.314522979353781	0.919110764282903
LBP	P18428	OID20355	nonHDL	Inverse variance weighted	2	-0.0105505639607037	0.0252271785348272	(-0.06, 0.04)	0.675784728143692	0.981861223882073
LEFTY2	O00292	OID21454	nonHDL	Inverse variance weighted	2	-0.00779902054789302	0.0156037843822106	(-0.04, 0.02)	0.617204668132283	0.981861223882073
LGALS3	P17931	OID20284	nonHDL	Wald ratio	1	0.00132537546756281	0.0150158075734018	(-0.03, 0.03)	0.929665780428907	0.994290777857242
LGALS8	O00214	OID21041	nonHDL	Wald ratio	1	0.0265137829872147	0.0281735884718544	(-0.03, 0.08)	0.346660547351652	0.924714699833545
LGALS9	O00182	OID20781	nonHDL	Wald ratio	1	-0.0145533507178379	0.0160462789728278	(-0.05, 0.02)	0.364427372146128	0.924714699833545
LHPP	Q9H008	OID20749	nonHDL	Wald ratio	1	-0.0099618974142987	0.0247540848097429	(-0.06, 0.04)	0.687364293798392	0.981861223882073
LILRA2	Q8N149	OID21152	nonHDL	Wald ratio	1	0.0111436060365369	0.00793282764098491	(0, 0.03)	0.160096891564814	0.845885068864839
LILRA5	A6NI73	OID20209	nonHDL	Wald ratio	1	-0.00980933408398655	0.0228838652866196	(-0.05, 0.04)	0.668172697406367	0.981861223882073
LILRB1	Q8NHL6	OID20323	nonHDL	Inverse variance weighted	2	-0.018009587274313	0.0140388780851629	(-0.05, 0.01)	0.199549312442751	0.888727414054975
LILRB2	Q8N423	OID20301	nonHDL	Wald ratio	1	-0.00540971050587826	0.00963918123956687	(-0.02, 0.01)	0.574646919059471	0.981861223882073
LILRB4	Q8NHJ6	OID20429	nonHDL	Wald ratio	1	0.0440256301284776	0.0263505835431037	(-0.01, 0.1)	0.09476812367549	0.729302516980945
LILRB5	O75023	OID20324	nonHDL	Wald ratio	1	0.0197445061410926	0.00874284120328804	(0, 0.04)	0.0239230585074524	0.499949839434234
LRIG1	Q96JA1	OID21429	nonHDL	Wald ratio	1	-0.00662716683438076	0.00885965890751676	(-0.02, 0.01)	0.454450491981821	0.980948013180273
LRP11	Q86VZ4	OID20185	nonHDL	Wald ratio	1	0.0049574512933241	0.0111246047758138	(-0.02, 0.03)	0.655864947721757	0.981861223882073
LRPAP1	P30533	OID21059	nonHDL	Wald ratio	1	-0.0132032712866363	0.0243064663099626	(-0.06, 0.03)	0.586992140945921	0.981861223882073
LRRC25	Q8N386	OID21333	nonHDL	Wald ratio	1	-0.0168216257228251	0.026121012717468	(-0.07, 0.03)	0.519583042106252	0.981861223882073
LRRN1	Q6UXK5	OID20438	nonHDL	Wald ratio	1	0.00604186785940383	0.0103011669930878	(-0.01, 0.03)	0.557524338878686	0.981861223882073
LTBP3	Q9NS15	OID21191	nonHDL	Wald ratio	1	-0.0093418444486021	0.0135732019963491	(-0.04, 0.02)	0.491291272126932	0.981861223882073
LY6D	Q14210	OID20708	nonHDL	Wald ratio	1	0.00549902829341518	0.0208905389285762	(-0.04, 0.05)	0.792372876454083	0.986061533970397
LY75	O60449	OID20580	nonHDL	Wald ratio	1	0.00546902663157007	0.00820007868631326	(-0.01, 0.02)	0.504805306214974	0.981861223882073
LY9	Q9HBG7	OID20670	nonHDL	Wald ratio	1	0.00924863595292558	0.0129113129240241	(-0.02, 0.03)	0.473793575474668	0.981861223882073
LYPD3	O95274	OID21530	nonHDL	Wald ratio	1	-0.0263530853794002	0.0215990921974949	(-0.07, 0.02)	0.222426389652539	0.888727414054975
LYPD8	Q6UX82	OID21251	nonHDL	Wald ratio	1	-0.0062589765219788	0.0135490983805093	(-0.03, 0.02)	0.644118736885097	0.981861223882073
MATN2	O00339	OID20767	nonHDL	Wald ratio	1	0.00288310535724271	0.0134859868211	(-0.02, 0.03)	0.830714510886496	0.986061533970397
MATN3	O15232	OID20979	nonHDL	Wald ratio	1	-0.000929769042135591	0.0169214071926079	(-0.03, 0.03)	0.956181230148637	0.994290777857242
MDGA1	Q8NFP4	OID20951	nonHDL	Inverse variance weighted	2	-0.00949047863434569	0.00613417447184508	(-0.02, 0)	0.121827448926034	0.791319576510384
MEGF10	Q96KG7	OID20746	nonHDL	Wald ratio	1	-0.0013319526703809	0.0139023821983236	(-0.03, 0.03)	0.923673449890601	0.994290777857242
MEGF9	Q9H1U4	OID20285	nonHDL	Wald ratio	1	-0.00109163490131354	0.020084006507679	(-0.04, 0.04)	0.956653571153688	0.994290777857242
MEP1B	Q16820	OID20168	nonHDL	Wald ratio	1	-0.00473211388241136	0.00646787193105344	(-0.02, 0.01)	0.464392096785707	0.981861223882073
MERTK	Q12866	OID20657	nonHDL	Wald ratio	1	-0.0169503501055874	0.0293431749257713	(-0.07, 0.04)	0.563494341584105	0.981861223882073
MFGE8	Q08431	OID21134	nonHDL	Wald ratio	1	-0.0504589919749625	0.0257675389048348	(-0.1, 0)	0.0502020096066468	0.592383713358432
MGMT	P16455	OID20588	nonHDL	Wald ratio	1	-0.0219794123055936	0.0234486483214883	(-0.07, 0.02)	0.34858245919767	0.924714699833545
MIA	Q16674	OID21531	nonHDL	Wald ratio	1	0.0156101379254501	0.0140248499734586	(-0.01, 0.04)	0.265693733677817	0.888727414054975
MLN	P12872	OID20541	nonHDL	Wald ratio	1	0.00478014399602769	0.0203851158128971	(-0.04, 0.04)	0.81460314144651	0.986061533970397
MMP1	P03956	OID20672	nonHDL	Wald ratio	1	-0.0181511969154256	0.0183366646670367	(-0.05, 0.02)	0.32223012908761	0.919110764282903
MMP12	P39900	OID21439	nonHDL	Wald ratio	1	-0.0268103044724882	0.0166488277516628	(-0.06, 0.01)	0.107323242599376	0.775355671024066
MMP3	P08254	OID21083	nonHDL	Wald ratio	1	0.0133422019766325	0.017210207002197	(-0.02, 0.05)	0.438192325882826	0.969001860011412
MPI	P34949	OID21288	nonHDL	Wald ratio	1	0.0294605125001085	0.0265991548000243	(-0.02, 0.08)	0.26804615856544	0.888727414054975
MSLN	Q13421	OID21380	nonHDL	Wald ratio	1	-0.0012377716338896	0.011814570499536	(-0.02, 0.02)	0.916561063722822	0.994290777857242
MSMB	P08118	OID20275	nonHDL	Wald ratio	1	-0.00734754187355991	0.00752088320710549	(-0.02, 0.01)	0.328592917435223	0.919110764282903
MSR1	P21757	OID21063	nonHDL	Wald ratio	1	-0.0374295563588392	0.0307536062694513	(-0.1, 0.02)	0.223574308330416	0.888727414054975
MUC13	Q9H3R2	OID20866	nonHDL	Wald ratio	1	-0.000813371590768851	0.0249780945328891	(-0.05, 0.05)	0.97402275987144	0.994290777857242
MYOC	Q99972	OID21121	nonHDL	Wald ratio	1	-0.00931281915962254	0.0230717286419805	(-0.05, 0.04)	0.686472793358511	0.981861223882073
NAAA	Q02083	OID20931	nonHDL	Wald ratio	1	-0.00561583979372714	0.0174604570261691	(-0.04, 0.03)	0.747731581791955	0.986061533970397
NCAM1	P13591	OID20354	nonHDL	Wald ratio	1	-0.0497147222845315	0.023432971396717	(-0.1, 0)	0.0338737449361975	0.51026832797506
NCAM2	O15394	OID21095	nonHDL	Wald ratio	1	-0.00245635358156736	0.0244654344674312	(-0.05, 0.05)	0.920025992261416	0.994290777857242
NFASC	O94856	OID20634	nonHDL	Wald ratio	1	0.0146347987026927	0.0263449313537212	(-0.04, 0.07)	0.578547795763266	0.981861223882073
NID2	Q14112	OID21085	nonHDL	Wald ratio	1	0.00357635372590272	0.0191587836158148	(-0.03, 0.04)	0.851920050813458	0.987363637225478
NINJ1	Q92982	OID21167	nonHDL	Wald ratio	1	-0.0303512867804419	0.0283137222857765	(-0.09, 0.03)	0.283736268976504	0.888727414054975
NPTX1	Q15818	OID21074	nonHDL	Wald ratio	1	0.00928295588623021	0.0177296148142669	(-0.03, 0.04)	0.600567392741185	0.981861223882073
NPTXR	O95502	OID20191	nonHDL	Inverse variance weighted	2	-0.0275885552000568	0.0155210676431586	(-0.06, 0)	0.0754875204546417	0.685084885051181
NRCAM	Q92823	OID20229	nonHDL	Wald ratio	1	-0.00475955188102343	0.0180136094357512	(-0.04, 0.03)	0.791610572017059	0.986061533970397
NRP1	O14786	OID20390	nonHDL	Wald ratio	1	-0.0212990813288537	0.0244725131807952	(-0.07, 0.03)	0.384121898556801	0.941032194388289
NT5E	P21589	OID21498	nonHDL	Wald ratio	1	-0.00881412695246609	0.0133804412333257	(-0.04, 0.02)	0.510067777692575	0.981861223882073
NTproBNP	NTproBNP	OID20125	nonHDL	Wald ratio	1	-0.00913232832416189	0.0268316494548329	(-0.06, 0.04)	0.733588016337452	0.986061533970397
NUCB2	P80303	OID21448	nonHDL	Wald ratio	1	-0.062982048955571	0.0189179244762817	(-0.1, -0.03)	0.00087087658070188	0.0616580619136931
NUDT2	P50583	OID21308	nonHDL	Wald ratio	1	-0.0138953926557557	0.0217513409434741	(-0.06, 0.03)	0.522934022680365	0.981861223882073
OBP2B	Q9NPH6	OID20980	nonHDL	Wald ratio	1	0.0107362048970662	0.00996345432064242	(-0.01, 0.03)	0.281230830586696	0.888727414054975
ODAM	A1E959	OID20793	nonHDL	Wald ratio	1	0.012369301786222	0.0195324571241804	(-0.03, 0.05)	0.526557920117874	0.981861223882073
OGN	P20774	OID21123	nonHDL	Wald ratio	1	-0.011688023336837	0.0154788421338561	(-0.04, 0.02)	0.450190935099614	0.974725327371642
OSCAR	Q8IYS5	OID20776	nonHDL	Wald ratio	1	-0.000854315006304243	0.0193297652174872	(-0.04, 0.04)	0.964747481702483	0.994290777857242
OSMR	Q99650	OID20356	nonHDL	Wald ratio	1	-0.0158757856895647	0.0164279733395854	(-0.05, 0.02)	0.333850389521932	0.924395510229972
OXT	P01178	OID21047	nonHDL	Wald ratio	1	0.0119907346407433	0.0202587765298647	(-0.03, 0.05)	0.553931939459672	0.981861223882073
PADI4	Q9UM07	OID20832	nonHDL	Wald ratio	1	0.0183632189290615	0.0238764121675675	(-0.03, 0.07)	0.441837171958099	0.971492912255697
PAEP	P09466	OID20925	nonHDL	Wald ratio	1	0.010128760173071	0.0127647058823529	(-0.01, 0.04)	0.42748811802654	0.969001860011412
PAM	P19021	OID20291	nonHDL	Wald ratio	1	-0.0117655992375372	0.0297470806666459	(-0.07, 0.05)	0.69245832381044	0.985704615088547
PBLD	P30039	OID20839	nonHDL	Wald ratio	1	0.00202639658397149	0.0138128595122984	(-0.03, 0.03)	0.88336595597819	0.994290777857242
PCSK9	Q8NBP7	OID20235	nonHDL	Wald ratio	1	0.13406760757402	0.0286406447964158	(0.08, 0.19)	2.85442506205634e-06	0.000404186588787178
PDCD1LG2	Q9BQ51	OID21273	nonHDL	Wald ratio	1	-0.00873389061266705	0.0126313927220272	(-0.03, 0.02)	0.489287063441769	0.981861223882073
PDCD6	O75340	OID20163	nonHDL	Wald ratio	1	0.00236367342148985	0.00802185178093868	(-0.01, 0.02)	0.768257948639152	0.986061533970397
PDGFRA	P16234	OID20133	nonHDL	Wald ratio	1	-0.00580046011907896	0.0159637715238221	(-0.04, 0.03)	0.716342336659696	0.986061533970397
PDGFRB	P09619	OID20268	nonHDL	Wald ratio	1	0.0130994209180048	0.00662642106011084	(0, 0.03)	0.0480589216608664	0.576707059930397
PEAR1	Q5VY43	OID20257	nonHDL	Wald ratio	1	0.0103621768475658	0.0245231085741693	(-0.04, 0.06)	0.672625478478615	0.981861223882073
PFKFB2	O60825	OID21356	nonHDL	Wald ratio	1	0.0178527679579757	0.027423108191125	(-0.04, 0.07)	0.51503884776549	0.981861223882073
PGLYRP1	O75594	OID20338	nonHDL	Wald ratio	1	0.0540932372919857	0.0267562963017242	(0, 0.11)	0.0432072261616254	0.54626278790055
PIK3IP1	Q96FE7	OID21094	nonHDL	Wald ratio	1	0.0148702762320341	0.022838659010985	(-0.03, 0.06)	0.514981220061707	0.981861223882073
PILRA	Q9UKJ1	OID21129	nonHDL	Wald ratio	1	0.00130489484712091	0.00832545010088468	(-0.02, 0.02)	0.8754531883393	0.99286109054835
PILRB	Q9UKJ0	OID20197	nonHDL	Wald ratio	1	0.00117100326441785	0.00747119912948857	(-0.01, 0.02)	0.8754531883393	0.99286109054835
PLA2G15	Q8NCC3	OID21473	nonHDL	Wald ratio	1	-0.00507790404228949	0.0280058237639434	(-0.06, 0.05)	0.856119545166219	0.987363637225478
PLA2G2A	P14555	OID20274	nonHDL	Wald ratio	1	0.00114112191918987	0.015368817226137	(-0.03, 0.03)	0.940812121983564	0.994290777857242
PLTP	P55058	OID20238	nonHDL	Wald ratio	1	-0.0494458635507066	0.0173697989983827	(-0.08, -0.02)	0.00441809082956476	0.19550051920824
PLXDC1	Q8IUK5	OID21258	nonHDL	Wald ratio	1	0.0301234889497965	0.0286002446372347	(-0.03, 0.09)	0.292221921734181	0.888727414054975
PLXNB2	O15031	OID20317	nonHDL	Wald ratio	1	-0.0096834033067476	0.015456411496486	(-0.04, 0.02)	0.530988669998605	0.981861223882073
PM20D1	Q6GTS8	OID20149	nonHDL	Wald ratio	1	-0.00152841476954042	0.00924484642567797	(-0.02, 0.02)	0.868687285587263	0.99286109054835
PNLIPRP2	P54317	OID20775	nonHDL	Wald ratio	1	0.00380494465774551	0.00589353242622372	(-0.01, 0.02)	0.518529630613904	0.981861223882073
PODXL	O00592	OID21358	nonHDL	Wald ratio	1	-0.00509070284140693	0.019189667042183	(-0.04, 0.03)	0.790791042084981	0.986061533970397
PON2	Q15165	OID20088	nonHDL	Wald ratio	1	0.00920571811053739	0.00742889653853509	(-0.01, 0.02)	0.215279937090192	0.888727414054975
PON3	Q15166	OID20777	nonHDL	Wald ratio	1	-0.00242513513735205	0.031393575746639	(-0.06, 0.06)	0.938425137245494	0.994290777857242
PPCDC	Q96CD2	OID21027	nonHDL	Wald ratio	1	-0.00371492426123665	0.0128009891565268	(-0.03, 0.02)	0.771658622279502	0.986061533970397
PRELP	P51888	OID20766	nonHDL	Inverse variance weighted	2	-0.0300066523746969	0.0159826913583691	(-0.06, 0)	0.0604568854961874	0.648537498959101
PROC	P04070	OID20402	nonHDL	Wald ratio	1	0.0200875499672432	0.0257449454695782	(-0.03, 0.07)	0.435242450871472	0.969001860011412
PROK1	P58294	OID20543	nonHDL	Wald ratio	1	0.0385194298675103	0.0161247227592672	(0.01, 0.07)	0.016901526764775	0.41649100476604
PRTG	Q2VWP7	OID21443	nonHDL	Wald ratio	1	-0.0279679000377013	0.0229766283634152	(-0.07, 0.02)	0.223515747280274	0.888727414054975
PRTN3	P24158	OID20329	nonHDL	Wald ratio	1	0.0187302961222908	0.0234814909103533	(-0.03, 0.06)	0.425066584120764	0.969001860011412
PSG1	P11464	OID20916	nonHDL	Wald ratio	1	-0.00797218948484105	0.0295678533857483	(-0.07, 0.05)	0.787449883719496	0.986061533970397
PSMD9	O00233	OID21304	nonHDL	Wald ratio	1	-0.0107615108843461	0.0272903578666607	(-0.06, 0.04)	0.693334602138554	0.985704615088547
PTGDS	P41222	OID20408	nonHDL	Wald ratio	1	0.0154881889163388	0.029032734010431	(-0.04, 0.07)	0.593705976986029	0.981861223882073
PTX3	P26022	OID20570	nonHDL	Wald ratio	1	0.00855622178804824	0.0306045498439219	(-0.05, 0.07)	0.779804723729969	0.986061533970397
PVALB	P20472	OID21420	nonHDL	Wald ratio	1	0.00612137190151943	0.00989729481775965	(-0.01, 0.03)	0.536252785138546	0.981861223882073
PVR	P15151	OID21011	nonHDL	Wald ratio	1	0.00290766443204408	0.00849753033212464	(-0.01, 0.02)	0.732217250617262	0.986061533970397
PXN	P49023	OID20822	nonHDL	Wald ratio	1	0.000855200087870245	0.0172326730860762	(-0.03, 0.03)	0.960419897507642	0.994290777857242
QDPR	P09417	OID20174	nonHDL	Wald ratio	1	-0.000856864029174211	0.0174427409033904	(-0.04, 0.03)	0.960820165437853	0.994290777857242
QPCT	Q16769	OID20320	nonHDL	Wald ratio	1	-0.00139773612026112	0.00983722957550591	(-0.02, 0.02)	0.887011793822375	0.994290777857242
RARRES1	P49788	OID21177	nonHDL	Wald ratio	1	0.017473612654704	0.0159747294366456	(-0.01, 0.05)	0.274030248226582	0.888727414054975
REG1B	P48304	OID20266	nonHDL	Wald ratio	1	0.0336204341805368	0.0201114008761201	(-0.01, 0.07)	0.0945814798628327	0.729302516980945
RET	P07949	OID21346	nonHDL	Wald ratio	1	-0.00716299653899641	0.0255815479364681	(-0.06, 0.04)	0.779472612880345	0.986061533970397
RGMA	Q96B86	OID21065	nonHDL	Wald ratio	1	-0.0205092704069347	0.0254269104704246	(-0.07, 0.03)	0.41989868679344	0.969001860011412
RNASE3	P12724	OID20203	nonHDL	Wald ratio	1	-0.00189917104357032	0.0206365953685336	(-0.04, 0.04)	0.926674775062734	0.994290777857242
RNASET2	O00584	OID20321	nonHDL	Wald ratio	1	0.0162658870691356	0.0155715606144004	(-0.01, 0.05)	0.296212783451266	0.888727414054975
ROBO1	Q9Y6N7	OID20734	nonHDL	Wald ratio	1	-0.00772909390711015	0.0265436777683519	(-0.06, 0.04)	0.770910609177139	0.986061533970397
ROR1	Q01973	OID20224	nonHDL	Wald ratio	1	-0.0104960892885541	0.0237540227558588	(-0.06, 0.04)	0.658586349965783	0.981861223882073
RTN4R	Q9BZR6	OID21424	nonHDL	Wald ratio	1	0.0466791072878051	0.0310076484715609	(-0.01, 0.11)	0.132219667519261	0.826299344706516
S100P	P25815	OID20103	nonHDL	Wald ratio	1	0.0520066307794933	0.0227684834086462	(0.01, 0.1)	0.0223627184598182	0.494775145923477
SCARA5	Q6ZMJ2	OID21058	nonHDL	Wald ratio	1	-0.0587407113522555	0.028638594309039	(-0.11, 0)	0.0402569014321562	0.54626278790055
SCARF1	Q14162	OID20297	nonHDL	Wald ratio	1	0.0170290687654392	0.0201966293601843	(-0.02, 0.06)	0.399136785479325	0.95792828515038
SCARF2	Q96GP6	OID21048	nonHDL	Wald ratio	1	0.00787085012764179	0.0255877124713449	(-0.04, 0.06)	0.758384645100617	0.986061533970397
SCG3	Q8WXD2	OID20728	nonHDL	Wald ratio	1	-0.000839574847812834	0.0147703983813824	(-0.03, 0.03)	0.954671279957588	0.994290777857242
SCGB1A1	P11684	OID20688	nonHDL	Wald ratio	1	-0.0260470192461948	0.01763566890128	(-0.06, 0.01)	0.139688766055147	0.826299344706516
SELPLG	Q14242	OID20560	nonHDL	Wald ratio	1	-0.000638320284998915	0.00773594194152864	(-0.02, 0.01)	0.934238317749815	0.994290777857242
SERPINA11	Q86U17	OID20281	nonHDL	Wald ratio	1	0.00115557105566944	0.0112398382031781	(-0.02, 0.02)	0.918113536155832	0.994290777857242
SERPINA12	Q8IW75	OID20219	nonHDL	Wald ratio	1	0.000737962975726081	0.00693541198579312	(-0.01, 0.01)	0.915260973166587	0.994290777857242
SERPINA9	Q86WD7	OID21284	nonHDL	Wald ratio	1	-0.000868258691696413	0.0181792029078411	(-0.04, 0.03)	0.961906640449907	0.994290777857242
SERPINB8	P50452	OID20630	nonHDL	Wald ratio	1	0.00525946669738244	0.0146465286376595	(-0.02, 0.03)	0.71952547774306	0.986061533970397
SETMAR	Q53H47	OID20948	nonHDL	Wald ratio	1	0.0208729706387309	0.0301960215253034	(-0.04, 0.08)	0.489409055750943	0.981861223882073
SFTPA2	Q8IWL1	OID21218	nonHDL	Wald ratio	1	0.0216040031002016	0.0150123282186251	(-0.01, 0.05)	0.150126691506262	0.845885068864839
SFTPD	P35247	OID20214	nonHDL	Wald ratio	1	0.0105194012777639	0.00950442582596723	(-0.01, 0.03)	0.268384832033801	0.888727414054975
SHMT1	P34896	OID20714	nonHDL	Wald ratio	1	-0.00345736604765967	0.00919687820426154	(-0.02, 0.01)	0.706970260636959	0.986061533970397
SIGLEC10	Q96LC7	OID20537	nonHDL	Wald ratio	1	-0.0141826800818662	0.0248762274223561	(-0.06, 0.03)	0.568589623325358	0.981861223882073
SIGLEC5	O15389	OID21082	nonHDL	Wald ratio	1	-0.000907270401252553	0.0101931682354905	(-0.02, 0.02)	0.92907579530411	0.994290777857242
SIGLEC6	O43699	OID21394	nonHDL	Wald ratio	1	0.0403313463812535	0.0345353186765451	(-0.03, 0.11)	0.242875751315763	0.888727414054975
SIGLEC7	Q9Y286	OID20190	nonHDL	Wald ratio	1	-0.0391193186725862	0.0282368752915162	(-0.09, 0.02)	0.165930714368898	0.870214413134667
SIGLEC9	Q9Y336	OID21390	nonHDL	Wald ratio	1	-0.0247224876998714	0.0138274663276613	(-0.05, 0)	0.0737879342289535	0.685084885051181
SIRPA	P78324	OID20304	nonHDL	Wald ratio	1	0.00457032743321575	0.00837705325646086	(-0.01, 0.02)	0.585356750362024	0.981861223882073
SIRPB1	O00241	OID20739	nonHDL	Wald ratio	1	-0.0396003518716392	0.0160376987343007	(-0.07, -0.01)	0.0135413949358461	0.378156993101669
SLAMF7	Q9NQ25	OID20602	nonHDL	Wald ratio	1	0.0147799517209229	0.0215655852338027	(-0.03, 0.06)	0.493123734456757	0.981861223882073
SMOC2	Q9H3U7	OID20730	nonHDL	Wald ratio	1	-0.00468675716175387	0.0234085262577304	(-0.05, 0.04)	0.841311799037319	0.986061533970397
SMPD1	P17405	OID21028	nonHDL	Wald ratio	1	-0.0239320739433564	0.0226248541479831	(-0.07, 0.02)	0.290156645344217	0.888727414054975
SMPDL3A	Q92484	OID20676	nonHDL	Wald ratio	1	-0.00908227558326433	0.00931438312795285	(-0.03, 0.01)	0.32952021199435	0.919110764282903
SNCG	O76070	OID20971	nonHDL	Wald ratio	1	-0.00789120355309429	0.00849809449959415	(-0.02, 0.01)	0.353104169651306	0.924714699833545
SORCS2	Q96PQ0	OID21262	nonHDL	Wald ratio	1	-0.0251118289996522	0.0199499878790434	(-0.06, 0.01)	0.208124597914167	0.888727414054975
SPARCL1	Q14515	OID20361	nonHDL	Inverse variance weighted	2	0.0100586986981898	0.0140790521640247	(-0.02, 0.04)	0.474952481314021	0.981861223882073
SPINK1	P00995	OID21097	nonHDL	Wald ratio	1	-0.00813804204250446	0.0235706775546343	(-0.05, 0.04)	0.729897961303232	0.986061533970397
SPINK4	O60575	OID20509	nonHDL	Wald ratio	1	0.011938497692947	0.0089366635141719	(-0.01, 0.03)	0.181581635247614	0.874476867842194
SPINK5	Q9NQ38	OID21148	nonHDL	Wald ratio	1	0.0104278374096115	0.0144575313795209	(-0.02, 0.04)	0.470741123945165	0.981861223882073
SPINK6	Q6UWN8	OID21450	nonHDL	Wald ratio	1	0.00487574227606336	0.0193153093064679	(-0.03, 0.04)	0.800709564492671	0.986061533970397
SPON1	Q9HCB6	OID20759	nonHDL	Wald ratio	1	0.0109701982043264	0.0252833547930325	(-0.04, 0.06)	0.664368224340145	0.981861223882073
SSC5D	A1L4H1	OID20351	nonHDL	Wald ratio	1	0.0393915978609288	0.0218667862944504	(0, 0.08)	0.0716343171390098	0.685084885051181
ST6GAL1	P15907	OID20302	nonHDL	Wald ratio	1	-0.00768770714275972	0.025417797569525	(-0.06, 0.04)	0.762306216967211	0.986061533970397
SUSD2	Q9UGT4	OID21098	nonHDL	Wald ratio	1	0.0426840199261301	0.0219967702943982	(0, 0.09)	0.0523228888086183	0.597493633491963
TACSTD2	P09758	OID21447	nonHDL	Wald ratio	1	-8.94377969382368e-05	0.0104912940013239	(-0.02, 0.02)	0.993198153347812	0.996018491646535
TBC1D17	Q9HA65	OID20844	nonHDL	Wald ratio	1	0.00800658159016965	0.0198294479604785	(-0.03, 0.05)	0.686380175817274	0.981861223882073
TCN2	P20062	OID20341	nonHDL	Wald ratio	1	-0.0175956722865772	0.0155956613635246	(-0.05, 0.01)	0.259217944140404	0.888727414054975
TDGF1	P13385	OID20816	nonHDL	Wald ratio	1	-0.00372632964631077	0.00659142767253941	(-0.02, 0.01)	0.571849549895117	0.981861223882073
TDRKH	Q9Y2W6	OID20875	nonHDL	Wald ratio	1	-0.0111605512319838	0.0258365408928722	(-0.06, 0.04)	0.665764886550128	0.981861223882073
TEK	Q02763	OID21496	nonHDL	Wald ratio	1	0.0322885573684608	0.015389816048612	(0, 0.06)	0.0359009938569519	0.518732727565754
TFPI	P10646	OID20388	nonHDL	Wald ratio	1	-0.000948695401974309	0.0216121997327073	(-0.04, 0.04)	0.964987072051161	0.994290777857242
TFRC	P02786	OID20369	nonHDL	Wald ratio	1	0.020293274730711	0.0175286769934762	(-0.01, 0.05)	0.246978906308196	0.888727414054975
TGFBI	Q15582	OID20417	nonHDL	Wald ratio	1	0.0248592567633969	0.0113817093849103	(0, 0.05)	0.028951897481361	0.499949839434234
THBS2	P35442	OID21104	nonHDL	Wald ratio	1	0.00755609853717739	0.0178934321459466	(-0.03, 0.04)	0.672818206918872	0.981861223882073
THOP1	P52888	OID20194	nonHDL	Wald ratio	1	0.00528746820839561	0.0242352972023388	(-0.04, 0.05)	0.827294941318547	0.986061533970397
TIMP3	P35625	OID20684	nonHDL	Wald ratio	1	0.0166362031703881	0.0103131780383598	(0, 0.04)	0.106722453684075	0.775355671024066
TIMP4	Q99727	OID21147	nonHDL	Wald ratio	1	0.0108727406258925	0.0162634134399608	(-0.02, 0.04)	0.503789028101252	0.981861223882073
TLR3	O15455	OID20612	nonHDL	Wald ratio	1	-0.00765874117924107	0.010748536302143	(-0.03, 0.01)	0.476131653366161	0.981861223882073
TMPRSS5	Q9H3S3	OID20947	nonHDL	Wald ratio	1	-0.0215576488805729	0.0100847280469708	(-0.04, 0)	0.0325449190311945	0.51026832797506
TNC	P24821	OID20359	nonHDL	Wald ratio	1	0.0365177275712998	0.023393397797229	(-0.01, 0.08)	0.118517360406684	0.786627339313961
TNFRSF10A	O00220	OID20967	nonHDL	Wald ratio	1	0.0146951563781429	0.0179351450036885	(-0.02, 0.05)	0.412586902034133	0.96505649226273
TNFRSF10B	O14763	OID20981	nonHDL	Wald ratio	1	-0.000461949115044248	0.0244451327433628	(-0.05, 0.05)	0.984922964651069	0.995372980316091
TNFRSF10C	O14798	OID20265	nonHDL	Wald ratio	1	0.00665509576365375	0.0278691617772493	(-0.05, 0.06)	0.811262341636602	0.986061533970397
TNFRSF11A	Q9Y6Q6	OID20646	nonHDL	Wald ratio	1	0.0150220632159819	0.0274414590436083	(-0.04, 0.07)	0.584088723573879	0.981861223882073
TNFRSF13C	Q96RJ3	OID20480	nonHDL	Wald ratio	1	-0.0115661253894319	0.017672283463603	(-0.05, 0.02)	0.512803726814269	0.981861223882073
TNFRSF6B	O95407	OID20964	nonHDL	Wald ratio	1	0.0570305344496188	0.0381622569950593	(-0.02, 0.13)	0.135065231535649	0.826299344706516
TNFSF12	O43508	OID20624	nonHDL	Wald ratio	1	0.0181545507026795	0.02495099840046	(-0.03, 0.07)	0.466853467703201	0.981861223882073
TNFSF13	O75888	OID20733	nonHDL	Wald ratio	1	-0.102570328965454	0.0269425667340998	(-0.16, -0.05)	0.000140663222049472	0.0117636070531791
TNR	Q92752	OID20957	nonHDL	Wald ratio	1	0.00730239459654853	0.0188272720608495	(-0.03, 0.04)	0.698117720326165	0.986061533970397
TPSAB1	Q15661	OID20642	nonHDL	Wald ratio	1	-0.00254512422938409	0.0200530042518954	(-0.04, 0.04)	0.899003838125223	0.994290777857242
TREML2	Q5T2D2	OID21120	nonHDL	Wald ratio	1	0.00724567951196846	0.0272184001079185	(-0.05, 0.06)	0.790081182205085	0.986061533970397
TRIM5	Q9C035	OID20526	nonHDL	Wald ratio	1	0.0199625127946893	0.0242248310771894	(-0.03, 0.07)	0.40991019281682	0.96505649226273
TXNDC15	Q96J42	OID21495	nonHDL	Wald ratio	1	-0.00730839838287269	0.00815583072711401	(-0.02, 0.01)	0.370202076544137	0.926159258633389
TYRO3	Q06418	OID20161	nonHDL	Wald ratio	1	0.00498602364311772	0.0137960943408476	(-0.02, 0.03)	0.71779420951016	0.986061533970397
ULBP2	Q9BZM5	OID20919	nonHDL	Wald ratio	1	-0.0158343345073931	0.0112274882349839	(-0.04, 0.01)	0.158445654587172	0.845885068864839
UMOD	P07911	OID20237	nonHDL	Inverse variance weighted	2	-0.000466188270827148	0.012059394420945	(-0.02, 0.02)	0.969163310649373	0.994290777857242
VASN	Q6EMK4	OID20345	nonHDL	Wald ratio	1	-0.0368010612074654	0.0261847130056035	(-0.09, 0.01)	0.159890273163422	0.845885068864839
VCAN	P13611	OID21026	nonHDL	Wald ratio	1	-0.000376035691523263	0.0103126348103679	(-0.02, 0.02)	0.970912710054114	0.994290777857242
VEGFA	P15692	OID20650	nonHDL	Wald ratio	1	0.0333940456204444	0.0135738771746437	(0.01, 0.06)	0.013887121215598	0.378156993101669
VMO1	Q7Z5L0	OID21381	nonHDL	Wald ratio	1	0.0153290729857692	0.0128543089551785	(-0.01, 0.04)	0.233055813837715	0.888727414054975
VNN2	O95498	OID21310	nonHDL	Wald ratio	1	-0.0200003280714321	0.0104359385850279	(-0.04, 0)	0.0553032894037241	0.621503633298995
VSTM1	Q6UX27	OID20851	nonHDL	Wald ratio	1	0.030741488053293	0.0126722048848952	(0.01, 0.06)	0.0152705230750324	0.400427049523073
VSTM2L	Q96N03	OID20067	nonHDL	Wald ratio	1	-0.0384975140860891	0.0246987063263162	(-0.09, 0.01)	0.119070848129182	0.786627339313961
VWC2	Q2TAL6	OID20936	nonHDL	Wald ratio	1	8.47550495437819e-05	0.0147602733518226	(-0.03, 0.03)	0.995418487703242	0.996372100096112
WFDC12	Q8WWY7	OID21462	nonHDL	Wald ratio	1	-0.00173083712635992	0.0178943489296834	(-0.04, 0.03)	0.922944509466549	0.994290777857242
WFIKKN1	Q96NZ8	OID20939	nonHDL	Wald ratio	1	0.0599547881589984	0.0294930886574879	(0, 0.12)	0.0420684923587003	0.54626278790055
WFIKKN2	Q8TEU8	OID20785	nonHDL	Wald ratio	1	-0.00249494048356586	0.0109501014656765	(-0.02, 0.02)	0.819765704036935	0.986061533970397
XCL1	P47992	OID21398	nonHDL	Wald ratio	1	-0.000502803503510128	0.00913900644149656	(-0.02, 0.02)	0.95612467738795	0.994290777857242
AAMDC	Q9H7C9	OID30236	nonHDL	Wald ratio	1	0.0115981621181865	0.0100216330153095	(-0.01, 0.03)	0.247144669258031	0.888727414054975
ABO	P16442	OID30675	nonHDL	Wald ratio	1	0.00609502137025276	0.00931206390952226	(-0.01, 0.02)	0.512770670016864	0.981861223882073
ACE	P12821	OID30696	nonHDL	Wald ratio	1	-0.0154619156045092	0.0145045567858224	(-0.04, 0.01)	0.286421832083517	0.888727414054975
ACHE	P22303	OID30585	nonHDL	Wald ratio	1	-0.0120290245615735	0.0227511263443465	(-0.06, 0.03)	0.596998205492434	0.981861223882073
ACP1	P24666	OID30524	nonHDL	Wald ratio	1	-0.00926288131688211	0.0191223645445766	(-0.05, 0.03)	0.628101724121503	0.981861223882073
ADAMTSL5	Q6ZMM2	OID30355	nonHDL	Wald ratio	1	0.0842656623114407	0.0288582966083597	(0.03, 0.14)	0.00350053329493684	0.165225171521019
ADGRD1	Q6QNK2	OID30588	nonHDL	Wald ratio	1	0.00980238334289909	0.0171988681983221	(-0.02, 0.04)	0.568716011636685	0.981861223882073
ADGRE1	Q14246	OID31483	nonHDL	Wald ratio	1	-0.0223314901959102	0.0268322344573755	(-0.07, 0.03)	0.405260210686591	0.96505649226273
AFAP1	Q8N556	OID30569	nonHDL	Wald ratio	1	-0.00171341926758364	0.00772641397628326	(-0.02, 0.01)	0.824499741728936	0.986061533970397
AGT	P01019	OID30709	nonHDL	Wald ratio	1	-0.0189012936192576	0.0193153370050388	(-0.06, 0.02)	0.327795449706479	0.919110764282903
AHSG	P02765	OID30706	nonHDL	Wald ratio	1	-0.00610586459180119	0.0116601401308404	(-0.03, 0.02)	0.600520076291825	0.981861223882073
AIF1L	Q9BQI0	OID30204	nonHDL	Wald ratio	1	-0.0247142373045457	0.024578012296074	(-0.07, 0.02)	0.314635668586399	0.919110764282903
ANXA2	P07355	OID30263	nonHDL	Wald ratio	1	-0.00651541016481795	0.0202715798709031	(-0.05, 0.03)	0.747902633453939	0.986061533970397
APCS	P02743	OID30778	nonHDL	Wald ratio	1	0.0278035012480299	0.0241497162338585	(-0.02, 0.08)	0.249609979026166	0.888727414054975
APOBR	Q0VD83	OID30246	nonHDL	Wald ratio	1	0.0051369530446704	0.00874836246620206	(-0.01, 0.02)	0.557075947437963	0.981861223882073
APOC1	P02654	OID30749	nonHDL	Wald ratio	1	0.139494879251486	0.0254206600075863	(0.09, 0.19)	4.07752105106507e-08	7.21721226038517e-06
APOE	P02649	OID30727	nonHDL	Wald ratio	1	-0.185198546716767	0.0166126946557349	(-0.22, -0.15)	7.32226866277175e-29	2.5920831066212e-26
ARHGEF10	O15013	OID30994	nonHDL	Inverse variance weighted	2	-0.00838966606449771	0.0164615788373881	(-0.04, 0.02)	0.610295734079031	0.981861223882073
ARHGEF5	Q12774	OID30871	nonHDL	Wald ratio	1	-0.0523320379825046	0.0322859825696725	(-0.12, 0.01)	0.10504115417694	0.774678512054931
ASAH1	Q13510	OID30415	nonHDL	Wald ratio	1	0.0055336027021055	0.0120998926733798	(-0.02, 0.03)	0.647436317640169	0.981861223882073
ASGR2	P07307	OID30679	nonHDL	Wald ratio	1	0.0105745458521035	0.0202291176448664	(-0.03, 0.05)	0.601155993318985	0.981861223882073
ASRGL1	Q7L266	OID30283	nonHDL	Wald ratio	1	0.0299181470405826	0.0224969758002616	(-0.01, 0.07)	0.183559732863321	0.874476867842194
ATXN3	P54252	OID31149	nonHDL	Wald ratio	1	-0.0346249985567986	0.0221900292103957	(-0.08, 0.01)	0.118668822796641	0.786627339313961
B3GNT7	Q8NFL0	OID30281	nonHDL	Wald ratio	1	0.00231710504245933	0.0107490160436568	(-0.02, 0.02)	0.829327319030215	0.986061533970397
BCAT1	P54687	OID30312	nonHDL	Wald ratio	1	0.012078831987173	0.0241345272509342	(-0.04, 0.06)	0.616737608163227	0.981861223882073
BCHE	P06276	OID30717	nonHDL	Wald ratio	1	-0.0071707774247377	0.0194226928807586	(-0.05, 0.03)	0.711981755951686	0.986061533970397
BCL2	P10415	OID31454	nonHDL	Wald ratio	1	-0.00629479875738896	0.0105325893248415	(-0.03, 0.01)	0.550073700447703	0.981861223882073
BPIFB2	Q8N4F0	OID30311	nonHDL	Wald ratio	1	0.00829573823922194	0.0189103627091376	(-0.03, 0.05)	0.660888043204404	0.981861223882073
BRSK2	Q8IWQ3	OID31042	nonHDL	Wald ratio	1	-0.0206504452356561	0.0143518292988703	(-0.05, 0.01)	0.150186793812548	0.845885068864839
BTD	P43251	OID30754	nonHDL	Wald ratio	1	-0.00265803341517456	0.0132897179471825	(-0.03, 0.02)	0.841475294978777	0.986061533970397
C1QTNF9	P0C862	OID30620	nonHDL	Wald ratio	1	-0.00136471214376596	0.0105372928291657	(-0.02, 0.02)	0.896952059127535	0.994290777857242
C7	P10643	OID30766	nonHDL	Wald ratio	1	-0.0230470217026937	0.0177349284180902	(-0.06, 0.01)	0.193763068338965	0.874476867842194
C7orf50	Q9BRJ6	OID31095	nonHDL	Wald ratio	1	0.0120231616070152	0.0228418719916123	(-0.03, 0.06)	0.598634639299914	0.981861223882073
C8B	P07358	OID30719	nonHDL	Wald ratio	1	0.0387651386938413	0.0174674780646478	(0, 0.07)	0.026468016236569	0.499949839434234
CD101	Q93033	OID31480	nonHDL	Wald ratio	1	-0.00189814028709892	0.0213655431191179	(-0.04, 0.04)	0.929208121784979	0.994290777857242
CD226	Q15762	OID30556	nonHDL	Wald ratio	1	-0.0187697977252044	0.0281638347196578	(-0.07, 0.04)	0.505123283946461	0.981861223882073
CD300A	Q9UGN4	OID30576	nonHDL	Wald ratio	1	0.0161482939632546	0.0303061200433778	(-0.04, 0.08)	0.594144776907686	0.981861223882073
CD36	P16671	OID30485	nonHDL	Wald ratio	1	0.0172803365267839	0.0193747514632768	(-0.02, 0.06)	0.372446653726556	0.928493770557753
CD80	P33681	OID30291	nonHDL	Wald ratio	1	-0.0136797617693258	0.0165125232771887	(-0.05, 0.02)	0.407417007738266	0.96505649226273
CDA	P32320	OID30345	nonHDL	Wald ratio	1	-0.0152692209800889	0.0169142275388139	(-0.05, 0.02)	0.366661666768735	0.924714699833545
CEACAM16	Q2WEN9	OID31495	nonHDL	Wald ratio	1	0.0206329369243643	0.0188137986300586	(-0.02, 0.06)	0.272776183130716	0.888727414054975
CELSR2	Q9HCU4	OID30593	nonHDL	Wald ratio	1	-0.342915222377429	0.0179946798420336	(-0.38, -0.31)	5.80535201101303e-81	4.11018922379723e-78
CFH	P08603	OID30790	nonHDL	Wald ratio	1	-0.0266297639315039	0.0250264346699754	(-0.08, 0.02)	0.287299060749143	0.888727414054975
CFHR2	P36980	OID30720	nonHDL	Inverse variance weighted	2	0.00426811247504013	0.00801683296665904	(-0.01, 0.02)	0.594453251792272	0.981861223882073
CFHR4	Q92496	OID30758	nonHDL	Wald ratio	1	0.0085201242189626	0.0112437236875103	(-0.01, 0.03)	0.448590403876923	0.974239282039453
CFHR5	Q9BXR6	OID30716	nonHDL	Wald ratio	1	0.0326711963726643	0.0335105400027318	(-0.03, 0.1)	0.329583650263242	0.919110764282903
CFI	P05156	OID30772	nonHDL	Wald ratio	1	-0.00985764956254434	0.027728613783946	(-0.06, 0.04)	0.722211604517512	0.986061533970397
CHCHD6	Q9BRQ6	OID31426	nonHDL	Wald ratio	1	0.00595585387192801	0.0210022129946395	(-0.04, 0.05)	0.77673057581074	0.986061533970397
CILP	O75339	OID30399	nonHDL	Wald ratio	1	0.0106425702811245	0.0248493380805185	(-0.04, 0.06)	0.668444472624782	0.981861223882073
CLEC12A	Q5QGZ9	OID30552	nonHDL	Wald ratio	1	0.0132754202259576	0.0196795490033985	(-0.03, 0.05)	0.499942964217335	0.981861223882073
CLEC4M	Q9H2X3	OID30405	nonHDL	Wald ratio	1	-0.0383807197050352	0.0258633210431352	(-0.09, 0.01)	0.137813523430799	0.826299344706516
CLGN	O14967	OID30957	nonHDL	Wald ratio	1	0.0233457705041772	0.00945387953956736	(0, 0.04)	0.0135325421793094	0.378156993101669
COCH	O43405	OID30305	nonHDL	Wald ratio	1	-0.0326436091641508	0.01854567460948	(-0.07, 0)	0.0783783554931436	0.685084885051181
COL28A1	Q2UY09	OID30969	nonHDL	Wald ratio	1	-0.00397252350669112	0.0085564063048652	(-0.02, 0.01)	0.642450902981324	0.981861223882073
COL2A1	P02458	OID30286	nonHDL	Wald ratio	1	-0.0057549529403656	0.0111446557256527	(-0.03, 0.02)	0.605584293656128	0.981861223882073
CPA4	Q9UI42	OID30606	nonHDL	Wald ratio	1	0.016642020556131	0.0126514221974345	(-0.01, 0.04)	0.188366483831758	0.874476867842194
CPB2	Q96IY4	OID30734	nonHDL	Wald ratio	1	0.017180734942501	0.0108417224143696	(0, 0.04)	0.113037501059916	0.786627339313961
CPQ	Q9Y646	OID30406	nonHDL	Wald ratio	1	-0.0316958573113629	0.0295698252135683	(-0.09, 0.03)	0.283765532582627	0.888727414054975
CPXM2	Q8N436	OID30322	nonHDL	Wald ratio	1	-0.0125899696431862	0.0364157622663835	(-0.08, 0.06)	0.729546706306655	0.986061533970397
CR1	P17927	OID30697	nonHDL	Wald ratio	1	-0.00665140122040436	0.0147482500332535	(-0.04, 0.02)	0.651992458858831	0.981861223882073
CRELD1	Q96HD1	OID30619	nonHDL	Wald ratio	1	0.00554067848629764	0.0119535381149974	(-0.02, 0.03)	0.64299321125701	0.981861223882073
CRISP3	P54108	OID30715	nonHDL	Wald ratio	1	-0.00587662593976335	0.0133923827533345	(-0.03, 0.02)	0.660803842104778	0.981861223882073
CRYGD	P07320	OID31144	nonHDL	Wald ratio	1	0.00696395632882995	0.0114890532388912	(-0.02, 0.03)	0.544422854700516	0.981861223882073
CRYM	Q14894	OID30815	nonHDL	Wald ratio	1	-0.0404166776237936	0.0197681910221685	(-0.08, 0)	0.040901126803583	0.54626278790055
CSF2RB	P32927	OID30553	nonHDL	Inverse variance weighted	2	-0.0038730817043104	0.00674004450340875	(-0.02, 0.01)	0.565536547012202	0.981861223882073
CST1	P01037	OID30581	nonHDL	Wald ratio	1	-0.00107239826286009	0.0150778957193059	(-0.03, 0.03)	0.943299172459974	0.994290777857242
CTBS	Q01459	OID30710	nonHDL	Wald ratio	1	-0.000591482622796618	0.0169803740973359	(-0.03, 0.03)	0.972212659767821	0.994290777857242
CTSE	P14091	OID30628	nonHDL	Wald ratio	1	0.0264688323825199	0.023863557111573	(-0.02, 0.07)	0.267355211736078	0.888727414054975
CYB5R2	Q6BCY4	OID31512	nonHDL	Wald ratio	1	-0.0399153422982885	0.0237177567237164	(-0.09, 0.01)	0.0923884964768266	0.729302516980945
CYTL1	Q9NRR1	OID30374	nonHDL	Inverse variance weighted	2	0.00489207137614589	0.0174976445539195	(-0.03, 0.04)	0.779796248841953	0.986061533970397
DAPK2	Q9UIK4	OID30505	nonHDL	Wald ratio	1	-0.0221664395515073	0.0205347964330967	(-0.06, 0.02)	0.280383840176419	0.888727414054975
DBH	P09172	OID30703	nonHDL	Inverse variance weighted	2	-0.00544144525976714	0.0206278448337117	(-0.05, 0.03)	0.791940766631038	0.986061533970397
DHRS4L2	Q6PKH6	OID31072	nonHDL	Wald ratio	1	-0.0290620866332904	0.0218712500488366	(-0.07, 0.01)	0.18392045687381	0.874476867842194
DSCAM	O60469	OID30993	nonHDL	Wald ratio	1	0.0135626621085792	0.0156808808769018	(-0.02, 0.04)	0.38708428794918	0.944649894418521
ECHDC3	Q96DC8	OID30293	nonHDL	Wald ratio	1	-0.00288751976608885	0.0149883143877236	(-0.03, 0.03)	0.847231986683383	0.986579352914202
ECI2	O75521	OID30142	nonHDL	Wald ratio	1	-0.0306063220104893	0.0196850695384446	(-0.07, 0.01)	0.119994000912299	0.786627339313961
ECM1	Q16610	OID30736	nonHDL	Wald ratio	1	0.0176741650223398	0.0131674377701746	(-0.01, 0.04)	0.179510723486991	0.874476867842194
EFCAB2	Q5VUJ9	OID31313	nonHDL	Wald ratio	1	-0.013720909600908	0.0254854727393704	(-0.06, 0.04)	0.590313626405431	0.981861223882073
EFHD1	Q9BUP0	OID31044	nonHDL	Wald ratio	1	-0.0181956832979195	0.02266757189769	(-0.06, 0.03)	0.422137355953634	0.969001860011412
EGFLAM	Q63HQ2	OID31496	nonHDL	Wald ratio	1	-0.012498163682651	0.0185064271107216	(-0.05, 0.02)	0.499458636617502	0.981861223882073
ENDOU	P21128	OID31498	nonHDL	Wald ratio	1	0.0119381154610363	0.0214363850739099	(-0.03, 0.05)	0.577589615196908	0.981861223882073
EPPK1	P58107	OID30250	nonHDL	Wald ratio	1	-0.0861775277158949	0.022727121430219	(-0.13, -0.04)	0.000149537377794649	0.0117636070531791
EXTL1	Q92935	OID30114	nonHDL	Wald ratio	1	-0.0142800045034902	0.0183606169781581	(-0.05, 0.02)	0.436715296777136	0.969001860011412
F10	P00742	OID30684	nonHDL	Wald ratio	1	-0.0010409865906195	0.0292451914325587	(-0.06, 0.06)	0.971605186114745	0.994290777857242
F11	P03951	OID30773	nonHDL	Wald ratio	1	-0.0311342606658225	0.0212135935308715	(-0.07, 0.01)	0.142197651891332	0.826299344706516
F12	P00748	OID30739	nonHDL	Wald ratio	1	0.00133939241078806	0.00659795266961793	(-0.01, 0.01)	0.839134082274873	0.986061533970397
F13B	P05160	OID30781	nonHDL	Wald ratio	1	-0.00388112909017018	0.0160930071061343	(-0.04, 0.03)	0.809424393476926	0.986061533970397
FAM171B	Q6P995	OID31338	nonHDL	Wald ratio	1	0.0156771212463967	0.020238447737927	(-0.02, 0.06)	0.438563801702515	0.969001860011412
FAM20A	Q96MK3	OID30348	nonHDL	Wald ratio	1	0.00664500902751739	0.0322000359210116	(-0.06, 0.07)	0.836504629100026	0.986061533970397
FAM3D	Q96BQ1	OID31514	nonHDL	Wald ratio	1	-0.0287584077092226	0.0227497251325831	(-0.07, 0.02)	0.206186561988155	0.888727414054975
FCAMR	Q8WWV6	OID30332	nonHDL	Wald ratio	1	-0.00277056163549159	0.0232627137445997	(-0.05, 0.04)	0.905197069731586	0.994290777857242
FCN1	O00602	OID30690	nonHDL	Wald ratio	1	-0.0103297033985969	0.0176283590479833	(-0.04, 0.02)	0.557895147296705	0.981861223882073
FGFBP2	Q9BYJ0	OID30395	nonHDL	Wald ratio	1	0.00748989367219548	0.013140726973558	(-0.02, 0.03)	0.56869425103536	0.981861223882073
FGFR4	P22455	OID30646	nonHDL	Wald ratio	1	-0.0171660589583131	0.00846325122295028	(-0.03, 0)	0.0425290785304932	0.54626278790055
FGL1	Q08830	OID30702	nonHDL	Wald ratio	1	-0.00535684250172843	0.00950756637670392	(-0.02, 0.01)	0.57314251620773	0.981861223882073
FN1	P02751	OID30787	nonHDL	Wald ratio	1	0.041418938191446	0.016346987521583	(0.01, 0.07)	0.0112853966703682	0.368175788823904
FNDC1	Q4ZHG4	OID31127	nonHDL	Wald ratio	1	0.0262683879503145	0.0200818992219574	(-0.01, 0.07)	0.190851965308009	0.874476867842194
GASK1A	Q9UFP1	OID30109	nonHDL	Inverse variance weighted	2	-0.0142607205001516	0.00656260830566982	(-0.03, 0)	0.0297783372684845	0.501977685383025
GC	P02774	OID30780	nonHDL	Wald ratio	1	0.005125829416365	0.00640228003837688	(-0.01, 0.02)	0.423348415018758	0.969001860011412
GFRAL	Q6UXV0	OID31091	nonHDL	Wald ratio	1	0.0149738874929917	0.0245165552256162	(-0.03, 0.06)	0.541354258841892	0.981861223882073
GGACT	Q9BVM4	OID30290	nonHDL	Wald ratio	1	-0.0147159032333988	0.0155810995072972	(-0.05, 0.02)	0.344928798061039	0.924714699833545
GHR	P10912	OID30574	nonHDL	Wald ratio	1	-0.0015806455403812	0.0109532160153766	(-0.02, 0.02)	0.885256623806478	0.994290777857242
GIMAP7	Q8NHV1	OID30639	nonHDL	Wald ratio	1	0.0188952188405416	0.0164466924958757	(-0.01, 0.05)	0.250606900779135	0.888727414054975
GIPC2	Q8TF65	OID31153	nonHDL	Wald ratio	1	-0.00044756480103284	0.022012538742293	(-0.04, 0.04)	0.983778316267441	0.995372980316091
GIPC3	Q8TF64	OID31507	nonHDL	Wald ratio	1	0.0238058665519751	0.0270494242699451	(-0.03, 0.08)	0.378811782623027	0.938867702977732
GM2A	P17900	OID30413	nonHDL	Wald ratio	1	0.00234692524897765	0.0179332325116988	(-0.03, 0.04)	0.895878009870717	0.994290777857242
GPHA2	Q96T91	OID31437	nonHDL	Wald ratio	1	0.00275730034315149	0.0236165635723484	(-0.04, 0.05)	0.907055933913275	0.994290777857242
GPIHBP1	Q8IV16	OID31469	nonHDL	Wald ratio	1	-0.0124865022447671	0.0292852894874934	(-0.07, 0.04)	0.669834940149537	0.981861223882073
GRIK2	Q13002	OID30977	nonHDL	Wald ratio	1	-0.0654616072174959	0.0216627762666307	(-0.11, -0.02)	0.00251237049856319	0.136827562537134
GRP	P07492	OID30264	nonHDL	Wald ratio	1	-0.0394856690324692	0.0217020787584908	(-0.08, 0)	0.0688440558911255	0.685084885051181
GSN	P06396	OID30714	nonHDL	Wald ratio	1	-0.0256857088860229	0.0238510598971151	(-0.07, 0.02)	0.281515530283845	0.888727414054975
GSTM4	Q03013	OID30164	nonHDL	Wald ratio	1	-0.0144035521984332	0.025651108786077	(-0.06, 0.04)	0.574444651815959	0.981861223882073
GSTT2B	P0CG30	OID31097	nonHDL	Wald ratio	1	0.00943190385382944	0.00703973568672668	(0, 0.02)	0.180307327733893	0.874476867842194
HBZ	P02008	OID30307	nonHDL	Wald ratio	1	-0.0149299029549844	0.00677049379025025	(-0.03, 0)	0.0274441032858055	0.499949839434234
HDDC2	Q7Z4H3	OID31447	nonHDL	Wald ratio	1	0.00884581004478236	0.0135152770322625	(-0.02, 0.04)	0.512786809454925	0.981861223882073
HGFAC	Q04756	OID30718	nonHDL	Wald ratio	1	-0.0739309924630951	0.0189141051904376	(-0.11, -0.04)	9.27650878773604e-05	0.00938252603102445
HMCN2	Q8NDA2	OID30592	nonHDL	Wald ratio	1	0.00273786451909907	0.0139266614000489	(-0.02, 0.03)	0.844147151768148	0.986231325828134
HRG	P04196	OID30770	nonHDL	Wald ratio	1	0.00333596887349553	0.0124576799591879	(-0.02, 0.03)	0.788865494347974	0.986061533970397
HSBP1	O75506	OID30232	nonHDL	Wald ratio	1	0.0465247154584909	0.0174182106565806	(0.01, 0.08)	0.00756169190070721	0.281772519247406
HSD17B14	Q9BPX1	OID31098	nonHDL	Inverse variance weighted	2	-0.00535083785904779	0.0127744280228534	(-0.03, 0.02)	0.675310388255392	0.981861223882073
HSDL2	Q6YN16	OID30256	nonHDL	Wald ratio	1	0.0209910191680443	0.0201181977845219	(-0.02, 0.06)	0.296770170377903	0.888727414054975
IDO1	P14902	OID30230	nonHDL	Wald ratio	1	-0.0260229591521252	0.024031331544255	(-0.07, 0.02)	0.2788633370956	0.888727414054975
IDO1	P14902	OID30563	nonHDL	Wald ratio	1	-0.0266425573401029	0.0246035097270845	(-0.07, 0.02)	0.2788633370956	0.888727414054975
IDO1	P14902	OID31050	nonHDL	Wald ratio	1	-0.0254070362376805	0.0234625473534872	(-0.07, 0.02)	0.2788633370956	0.888727414054975
IDO1	P14902	OID31474	nonHDL	Wald ratio	1	-0.0262191300338915	0.0242124887858852	(-0.07, 0.02)	0.2788633370956	0.888727414054975
IFI30	P13284	OID31505	nonHDL	Wald ratio	1	-0.0232060517154555	0.0228485100606485	(-0.07, 0.02)	0.309796868262815	0.919110764282903
IFNAR1	P17181	OID31491	nonHDL	Wald ratio	1	0.0100255871778805	0.01531518094306	(-0.02, 0.04)	0.512713981800848	0.981861223882073
IGDCC4	Q8TDY8	OID30402	nonHDL	Wald ratio	1	0.0091986929280559	0.0259851068090207	(-0.04, 0.06)	0.723339889261811	0.986061533970397
IGSF9	Q9P2J2	OID30330	nonHDL	Wald ratio	1	0.0267522429900363	0.0270993527229932	(-0.03, 0.08)	0.323548906769252	0.919110764282903
IL31RA	Q8NI17	OID30475	nonHDL	Wald ratio	1	-0.00624778827557952	0.0135773132982558	(-0.03, 0.02)	0.645398642191422	0.981861223882073
INHBB	P09529	OID30625	nonHDL	Wald ratio	1	-0.0952159707549624	0.0293701699190845	(-0.15, -0.04)	0.00118724090480604	0.0700472133835562
ITGA2	P17301	OID30570	nonHDL	Wald ratio	1	0.00661678805934082	0.0140532315371749	(-0.02, 0.03)	0.637756800472393	0.981861223882073
ITGBL1	O95965	OID30408	nonHDL	Inverse variance weighted	2	-0.00122437041223685	0.0178620292888082	(-0.04, 0.03)	0.9453510144786	0.994290777857242
ITIH4	Q14624	OID30762	nonHDL	Wald ratio	1	0.0144658498248509	0.0146366710102402	(-0.01, 0.04)	0.322991433345093	0.919110764282903
ITPA	Q9BY32	OID30082	nonHDL	Wald ratio	1	0.00402408979730579	0.00859887531682517	(-0.01, 0.02)	0.639799879656191	0.981861223882073
KHK	P50053	OID30241	nonHDL	Wald ratio	1	0.0180730954050593	0.0162306510033656	(-0.01, 0.05)	0.265486726522517	0.888727414054975
KIAA0319	Q5VV43	OID31094	nonHDL	Wald ratio	1	-0.0222182822336029	0.0239599253735954	(-0.07, 0.02)	0.353765520669761	0.924714699833545
KIR2DL2	P43627	OID31431	nonHDL	Wald ratio	1	-0.0356511270316043	0.0294484765501948	(-0.09, 0.02)	0.226038310641565	0.888727414054975
KIR2DS4	P43632	OID31432	nonHDL	Wald ratio	1	0.00300810946255828	0.042349769928169	(-0.08, 0.09)	0.943373779548944	0.994290777857242
KLK15	Q9H2R5	OID31427	nonHDL	Wald ratio	1	0.0441841530218218	0.0369147184721765	(-0.03, 0.12)	0.231335750719645	0.888727414054975
KLK7	P49862	OID30652	nonHDL	Wald ratio	1	0.006813894830224	0.019806260266815	(-0.03, 0.05)	0.730825733056002	0.986061533970397
KLKB1	P03952	OID30760	nonHDL	Wald ratio	1	-0.0177880868225485	0.016182424777959	(-0.05, 0.01)	0.271670989115444	0.888727414054975
KLRK1	P26718	OID31082	nonHDL	Wald ratio	1	-0.000398660629381242	0.0212891154044911	(-0.04, 0.04)	0.985059662370342	0.995372980316091
LAMB1	P07942	OID30280	nonHDL	Inverse variance weighted	2	-0.00610657659661607	0.0093333741367266	(-0.02, 0.01)	0.512935806578324	0.981861223882073
LCN15	Q6UWW0	OID31032	nonHDL	Wald ratio	1	-0.0174487598670984	0.010346882737604	(-0.04, 0)	0.0917229333032128	0.729302516980945
LECT2	O14960	OID30320	nonHDL	Wald ratio	1	0.0123885536676435	0.00922431803365825	(-0.01, 0.03)	0.179261634434656	0.874476867842194
LEG1	Q6P5S2	OID30608	nonHDL	Wald ratio	1	-0.0341875710835367	0.0223631298480569	(-0.08, 0.01)	0.126327137978235	0.805762285482795
LILRA3	Q8N6C8	OID30376	nonHDL	Wald ratio	1	-0.00498811022520632	0.00939333349789769	(-0.02, 0.01)	0.595400326054426	0.981861223882073
LILRA6	Q6PI73	OID30346	nonHDL	Wald ratio	1	0.00311207535188909	0.0100832539598547	(-0.02, 0.02)	0.757596910086759	0.986061533970397
LPA	P08519	OID30747	nonHDL	Wald ratio	1	0.0771337503339383	0.0236409864305915	(0.03, 0.12)	0.00110351268263034	0.0700472133835562
LRG1	P02750	OID30751	nonHDL	Wald ratio	1	-0.00338877326666184	0.0159071820002624	(-0.03, 0.03)	0.831300312909714	0.986061533970397
LRRC37A2	A6NM11	OID31440	nonHDL	Inverse variance weighted	2	-0.00231035653393686	0.0116237623437593	(-0.03, 0.02)	0.842449307216449	0.986061533970397
MAN2B2	Q9Y2E5	OID30306	nonHDL	Inverse variance weighted	2	-0.017072044253854	0.0153082428910536	(-0.05, 0.01)	0.26475656009758	0.888727414054975
MANSC4	A6NHS7	OID30141	nonHDL	Wald ratio	1	-0.0045416751315911	0.00927250900360144	(-0.02, 0.01)	0.624275413802017	0.981861223882073
MBL2	P11226	OID30759	nonHDL	Wald ratio	1	0.00299057316465406	0.00769771119767274	(-0.01, 0.02)	0.697644865628736	0.986061533970397
MELTF	P08582	OID30347	nonHDL	Inverse variance weighted	2	-0.00294354811324236	0.0183386336568679	(-0.04, 0.03)	0.872478742502304	0.99286109054835
MENT	Q9BUN1	OID30595	nonHDL	Wald ratio	1	-0.00135334427651429	0.0294899296309941	(-0.06, 0.06)	0.963396535246723	0.994290777857242
MOCS2	O96007	OID30638	nonHDL	Wald ratio	1	0.00949185782298204	0.0178175494121042	(-0.03, 0.04)	0.594223809588362	0.981861223882073
MRI1	Q9BV20	OID30891	nonHDL	Wald ratio	1	-0.0261090980507684	0.0240833046922309	(-0.07, 0.02)	0.27831333086824	0.888727414054975
MST1	P26927	OID30713	nonHDL	Wald ratio	1	-0.0103371617459949	0.00923751787575313	(-0.03, 0.01)	0.263122624883402	0.888727414054975
MTHFSD	Q2M296	OID31305	nonHDL	Wald ratio	1	-0.00251481742480106	0.0120041169959337	(-0.03, 0.02)	0.834060867085329	0.986061533970397
MUC2	Q02817	OID30377	nonHDL	Wald ratio	1	-0.00458270013643775	0.0214140164834555	(-0.05, 0.04)	0.830543393361406	0.986061533970397
NAGPA	Q9UK23	OID30643	nonHDL	Wald ratio	1	0.019208811739742	0.0145745657167566	(-0.01, 0.05)	0.187514348588635	0.874476867842194
NAPRT	Q6XQN6	OID31114	nonHDL	Wald ratio	1	0.0297750610121103	0.022573128194502	(-0.01, 0.07)	0.187152748741533	0.874476867842194
NCR3LG1	Q68D85	OID31490	nonHDL	Wald ratio	1	-0.0654023704555619	0.0298058430771197	(-0.12, -0.01)	0.0282152740446881	0.499949839434234
NMI	Q13287	OID31378	nonHDL	Wald ratio	1	0.0107074221634096	0.0138461209218049	(-0.02, 0.04)	0.439335589072971	0.969001860011412
NPHS1	O60500	OID30540	nonHDL	Wald ratio	1	-0.0240857741716564	0.0306948056237876	(-0.08, 0.04)	0.432637885608148	0.969001860011412
NPTX2	P47972	OID30390	nonHDL	Wald ratio	1	-0.0361459609093197	0.0265112993876353	(-0.09, 0.02)	0.172751071336483	0.874476867842194
OLFM4	Q6UX06	OID30665	nonHDL	Wald ratio	1	-0.00291299412437077	0.0113342558259751	(-0.03, 0.02)	0.797172617582291	0.986061533970397
ORM1	P02763	OID30768	nonHDL	Wald ratio	1	-0.0263740475156814	0.0320657120615578	(-0.09, 0.04)	0.410792398295083	0.96505649226273
PCDH12	Q9NPG4	OID31045	nonHDL	Wald ratio	1	-0.00455227232345567	0.020212104909877	(-0.04, 0.04)	0.821804203540486	0.986061533970397
PCDH9	Q9HC56	OID31516	nonHDL	Wald ratio	1	0.00191142014708707	0.0276535357757468	(-0.05, 0.06)	0.944893878202658	0.994290777857242
PCDHB15	Q9Y5E8	OID31377	nonHDL	Wald ratio	1	-0.00407168771255897	0.0180990587241694	(-0.04, 0.03)	0.822005085326095	0.986061533970397
PCSK7	Q16549	OID31410	nonHDL	Wald ratio	1	-0.0401447271211805	0.0183609985034761	(-0.08, 0)	0.0287853981915946	0.499949839434234
PDIA5	Q14554	OID31209	nonHDL	Wald ratio	1	0.00173176295063623	0.0260208802559284	(-0.05, 0.05)	0.946937706889762	0.994290777857242
PDZD2	O15018	OID30151	nonHDL	Wald ratio	1	-0.00113136371791461	0.0183651532117868	(-0.04, 0.03)	0.950878329374468	0.994290777857242
PECR	Q9BY49	OID30228	nonHDL	Wald ratio	1	-0.0173872819813142	0.0165901143901384	(-0.05, 0.02)	0.294615221237147	0.888727414054975
PENK	P01210	OID30666	nonHDL	Wald ratio	1	-0.0210393761547317	0.0232754072340706	(-0.07, 0.02)	0.36603167066936	0.924714699833545
PEPD	P12955	OID30688	nonHDL	Wald ratio	1	-0.0024724497866882	0.0261723952805019	(-0.05, 0.05)	0.924737523977942	0.994290777857242
PER3	P56645	OID30511	nonHDL	Wald ratio	1	-0.0222912755132942	0.024510831163063	(-0.07, 0.03)	0.363114789487177	0.924714699833545
PGLYRP2	Q96PD5	OID30742	nonHDL	Wald ratio	1	0.0183990880707569	0.00826686748642635	(0, 0.03)	0.0260381658386652	0.499949839434234
PGLYRP4	Q96LB8	OID30101	nonHDL	Wald ratio	1	-0.0178009454474838	0.0181491878163174	(-0.05, 0.02)	0.326685344105165	0.919110764282903
PI16	Q6UXB8	OID30676	nonHDL	Wald ratio	1	-0.0163552090423298	0.0243716782761068	(-0.06, 0.03)	0.502173143137564	0.981861223882073
PINLYP	A6NC86	OID30651	nonHDL	Wald ratio	1	-0.0103387108721878	0.00992375500010582	(-0.03, 0.01)	0.297497736060775	0.888727414054975
PLB1	Q6P1J6	OID31110	nonHDL	Wald ratio	1	-0.000975578043753744	0.00935303574715567	(-0.02, 0.02)	0.916926491368929	0.994290777857242
PON1	P27169	OID30704	nonHDL	Wald ratio	1	0.00665198944549567	0.0126108484852453	(-0.02, 0.03)	0.597859250796764	0.981861223882073
PROCR	Q9UNN8	OID30149	nonHDL	Wald ratio	1	-0.00331218148985979	0.0135506362455736	(-0.03, 0.02)	0.806897839790729	0.986061533970397
PRR4	Q16378	OID30607	nonHDL	Wald ratio	1	0.0110529074793277	0.00990762046135584	(-0.01, 0.03)	0.264594857712506	0.888727414054975
PRSS53	Q2L4Q9	OID31093	nonHDL	Wald ratio	1	0.0135172697791733	0.0114513306223297	(-0.01, 0.04)	0.237837026932856	0.888727414054975
PSAPL1	Q6NUJ1	OID31473	nonHDL	Wald ratio	1	0.00267681728029378	0.0174420800097002	(-0.03, 0.04)	0.878028493721169	0.99286109054835
PSCA	O43653	OID31493	nonHDL	Wald ratio	1	0.00408956331199641	0.00647181628392484	(-0.01, 0.02)	0.527449941148074	0.981861223882073
PSTPIP2	Q9H939	OID30596	nonHDL	Wald ratio	1	-0.0107491011720716	0.0258948730854965	(-0.06, 0.04)	0.678064760053451	0.981861223882073
PTGR1	Q14914	OID30297	nonHDL	Wald ratio	1	-0.00725571769926609	0.0228485480213591	(-0.05, 0.04)	0.750820951602253	0.986061533970397
PTPRB	P23467	OID30324	nonHDL	Wald ratio	1	0.00715279323195394	0.0300923364948162	(-0.05, 0.07)	0.812117782888246	0.986061533970397
PTPRH	Q9HD43	OID31433	nonHDL	Wald ratio	1	-0.0125139340946009	0.0102128248017826	(-0.03, 0.01)	0.220456312820874	0.888727414054975
PYDC1	Q8WXC3	OID30202	nonHDL	Wald ratio	1	-0.0235604776456153	0.0260863472089365	(-0.07, 0.03)	0.366434224042328	0.924714699833545
REG3G	Q6UW15	OID31408	nonHDL	Wald ratio	1	-0.0036189749419176	0.017610492420983	(-0.04, 0.03)	0.837180666361088	0.986061533970397
RIDA	P52758	OID30635	nonHDL	Wald ratio	1	0.0198068649912573	0.0214058459460814	(-0.02, 0.06)	0.354809010577302	0.924714699833545
RNASE1	P07998	OID30672	nonHDL	Wald ratio	1	-0.00973359264264759	0.0263659887266374	(-0.06, 0.04)	0.711999302881255	0.986061533970397
RNASE10	Q5GAN6	OID30238	nonHDL	Wald ratio	1	-0.0182815282448371	0.00967104538740857	(-0.04, 0)	0.0587129956322659	0.648537498959101
RNASE4	P34096	OID30705	nonHDL	Wald ratio	1	0.0815579977701519	0.0378046131792711	(0.01, 0.16)	0.030977960042497	0.51005571418809
RNASE6	Q93091	OID30689	nonHDL	Wald ratio	1	-0.0037402945823058	0.0174455485126387	(-0.04, 0.03)	0.830236528097377	0.986061533970397
ROBO4	Q8WZ75	OID30226	nonHDL	Wald ratio	1	-0.0176161379992697	0.0292604447637781	(-0.07, 0.04)	0.547143420824247	0.981861223882073
SAA4	P35542	OID30726	nonHDL	Wald ratio	1	-0.0182298322620102	0.023555178982105	(-0.06, 0.03)	0.438977897091866	0.969001860011412
SAT2	Q96F10	OID31306	nonHDL	Wald ratio	1	0.0315003624303687	0.0115653020087579	(0.01, 0.05)	0.00645559719598328	0.253920156375342
SBSN	Q6UWP8	OID30398	nonHDL	Wald ratio	1	0.0159547754742826	0.0122191388035231	(-0.01, 0.04)	0.191647750740313	0.874476867842194
SCN4B	Q8IWT1	OID30277	nonHDL	Wald ratio	1	-0.00805836243745872	0.0135648407745053	(-0.03, 0.02)	0.552470349917776	0.981861223882073
SCPEP1	Q9HB40	OID30278	nonHDL	Wald ratio	1	-0.0160688894232809	0.0217750555217631	(-0.06, 0.03)	0.460545190688	0.981861223882073
SDK2	Q58EX2	OID30662	nonHDL	Wald ratio	1	0.0134510676437608	0.0271729946144006	(-0.04, 0.07)	0.620588812331617	0.981861223882073
SELL	P14151	OID30752	nonHDL	Wald ratio	1	-0.0279225761929776	0.0198176672949562	(-0.07, 0.01)	0.158842882660384	0.845885068864839
SERPINA4	P29622	OID30774	nonHDL	Wald ratio	1	0.0120685970345292	0.0111905759399433	(-0.01, 0.03)	0.280828184231304	0.888727414054975
SERPINA6	P08185	OID30743	nonHDL	Wald ratio	1	-0.0143482593261506	0.0295813810359418	(-0.07, 0.04)	0.62764542349076	0.981861223882073
SERPINE2	P07093	OID30359	nonHDL	Wald ratio	1	-0.0422430361192057	0.0206033576411059	(-0.08, 0)	0.0403352973843205	0.54626278790055
SERPINF1	P36955	OID30757	nonHDL	Wald ratio	1	-0.0258466226659732	0.0339035476474768	(-0.09, 0.04)	0.445846684858371	0.974239282039453
SERPINI1	Q99574	OID30604	nonHDL	Wald ratio	1	0.0157351086867136	0.0190995541057902	(-0.02, 0.05)	0.410026547784256	0.96505649226273
SGSH	P51688	OID30341	nonHDL	Wald ratio	1	0.0105056972741028	0.0085074676819775	(-0.01, 0.03)	0.216875361136581	0.888727414054975
SIGLEC8	Q9NYZ4	OID30261	nonHDL	Wald ratio	1	-0.0138781647782907	0.0169534200587495	(-0.05, 0.02)	0.41301146490905	0.96505649226273
SLURP1	P55000	OID30404	nonHDL	Wald ratio	1	-0.00477623047264415	0.0220554446325923	(-0.05, 0.04)	0.828554675544552	0.986061533970397
SNX15	Q9NRS6	OID30644	nonHDL	Wald ratio	1	-0.00351761998574516	0.0115063170135731	(-0.03, 0.02)	0.759823882935939	0.986061533970397
SOD3	P08294	OID30683	nonHDL	Wald ratio	1	0.00705058176695407	0.0138603204935888	(-0.02, 0.03)	0.610970780448139	0.981861223882073
SPAG1	Q07617	OID30979	nonHDL	Wald ratio	1	-0.00540734120510262	0.0116569333516178	(-0.03, 0.02)	0.642738457829398	0.981861223882073
SPINK2	P20155	OID30627	nonHDL	Wald ratio	1	-0.032767878395359	0.028922895527841	(-0.09, 0.02)	0.257239840836642	0.888727414054975
SPINK8	P0C7L1	OID30153	nonHDL	Wald ratio	1	-0.0254497240543815	0.0223595907928389	(-0.07, 0.02)	0.255036272681259	0.888727414054975
SPRR3	Q9UBC9	OID31131	nonHDL	Wald ratio	1	-0.00953829720621006	0.0235588439320552	(-0.06, 0.04)	0.685572195540347	0.981861223882073
STAB2	Q8WWQ8	OID30401	nonHDL	Wald ratio	1	-0.0419113161506787	0.0295567441556461	(-0.1, 0.02)	0.156192217426426	0.845885068864839
STX7	O15400	OID30560	nonHDL	Wald ratio	1	0.000708040000913859	0.0125065194048167	(-0.02, 0.03)	0.954852942474546	0.994290777857242
SUGP1	Q8IWZ8	OID31524	nonHDL	Wald ratio	1	-0.00446836964621553	0.0278166140307299	(-0.06, 0.05)	0.872379531879535	0.99286109054835
SUSD4	Q5VX71	OID31398	nonHDL	Wald ratio	1	-0.00460886800001222	0.0244743424126653	(-0.05, 0.04)	0.850630297233805	0.987363637225478
SUSD5	O60279	OID30650	nonHDL	Inverse variance weighted	2	0.00450591926597066	0.0151438563286215	(-0.03, 0.03)	0.766053455061372	0.986061533970397
TCN1	P20061	OID30687	nonHDL	Wald ratio	1	0.0478705496665745	0.0313055096143093	(-0.01, 0.11)	0.126229402986297	0.805762285482795
TCTN3	Q6NUS6	OID30326	nonHDL	Wald ratio	1	0.00708185932482254	0.0132556672617078	(-0.02, 0.03)	0.59316758396059	0.981861223882073
TF	P02787	OID30783	nonHDL	Wald ratio	1	-0.0237562976387648	0.0158591236635131	(-0.05, 0.01)	0.134144220712681	0.826299344706516
TGOLN2	O43493	OID30691	nonHDL	Wald ratio	1	0.00466652777096917	0.0116150914260503	(-0.02, 0.03)	0.687857580572752	0.981861223882073
THTPA	Q9BU02	OID31375	nonHDL	Wald ratio	1	0.00487632230679334	0.0139358268693951	(-0.02, 0.03)	0.726404242531053	0.986061533970397
TLR1	Q15399	OID30532	nonHDL	Wald ratio	1	0.0423046713194895	0.0239992262663051	(0, 0.09)	0.0779424161146112	0.685084885051181
TMEM132A	Q24JP5	OID30287	nonHDL	Wald ratio	1	0.00551731644774713	0.015144612486263	(-0.02, 0.04)	0.715627387564893	0.986061533970397
TNN	Q9UQP3	OID30412	nonHDL	Inverse variance weighted	2	0.00527033623327014	0.00989374221438429	(-0.01, 0.02)	0.594245481915498	0.981861223882073
TOR1AIP1	Q5JTV8	OID30195	nonHDL	Wald ratio	1	-0.00466966707368467	0.0104736987130307	(-0.03, 0.02)	0.655707774091263	0.981861223882073
TP53I3	Q53FA7	OID30632	nonHDL	Wald ratio	1	-0.020885216458039	0.0160262545951017	(-0.05, 0.01)	0.192510718298775	0.874476867842194
TPK1	Q9H3S4	OID30338	nonHDL	Wald ratio	1	0.0375160437727119	0.0202122501837689	(0, 0.08)	0.0634386979488814	0.670367136534448
TPSD1	Q9BZJ3	OID30982	nonHDL	Wald ratio	1	0.00969910377787433	0.0307354342854641	(-0.05, 0.07)	0.752330818677659	0.986061533970397
TREH	O43280	OID30388	nonHDL	Wald ratio	1	0.000169627361352157	0.00858511089827492	(-0.02, 0.02)	0.984236167859732	0.995372980316091
TRIM58	Q8NG06	OID31429	nonHDL	Wald ratio	1	-0.00720488931701963	0.0210557177020881	(-0.05, 0.03)	0.732213868884828	0.986061533970397
TSPAN8	P19075	OID31470	nonHDL	Wald ratio	1	0.0125904252592732	0.0138519879034325	(-0.01, 0.04)	0.363389443713949	0.924714699833545
TTF2	Q9UNY4	OID30942	nonHDL	Wald ratio	1	0.00864806015854982	0.0159610088155219	(-0.02, 0.04)	0.58793964765132	0.981861223882073
UROD	P06132	OID30603	nonHDL	Wald ratio	1	-0.0210532053888951	0.0143811163700236	(-0.05, 0.01)	0.143208178893416	0.826299344706516
VIT	Q6UXI7	OID30334	nonHDL	Inverse variance weighted	3	0.00504795563806989	0.0134835760591081	(-0.02, 0.03)	0.708123031065783	0.986061533970397
VNN1	O95497	OID30711	nonHDL	Inverse variance weighted	3	0.0107909290873328	0.00827007811238505	(-0.01, 0.03)	0.191955557150498	0.874476867842194
VSIG10	Q8N0Z9	OID31400	nonHDL	Wald ratio	1	-0.00252380500052629	0.0102701922114197	(-0.02, 0.02)	0.805882905411234	0.986061533970397
VSIG10L	Q86VR7	OID30189	nonHDL	Wald ratio	1	0.0046522642744049	0.0280274350654855	(-0.05, 0.06)	0.868165091424067	0.99286109054835
ZFYVE19	Q96K21	OID31452	nonHDL	Wald ratio	1	0.0149561940809206	0.0209323859652087	(-0.03, 0.06)	0.474917928921051	0.981861223882073
ZP3	P21754	OID30265	nonHDL	Wald ratio	1	0.0144069094523327	0.00804303303579256	(0, 0.03)	0.0732566454315774	0.685084885051181
