## Supplemental Figures and Tables for "Prioritizing protein targets for dyslipidaemia and cardiovascular diseases using Mendelian randomization in South Asians": ST10_Lipids_SAS_UKBPPP_SAS_PrimaryMR.csv (part 1 of 3)

Protein	Protein.UniProtID	Protein.ProbeID	exposure	method	nsnp	b	se	Beta (95% Confidence Interval)	pval	fdr
AARSD1	Q9BTE6	OID21311	LDL-C	Inverse variance weighted	12	-0.0219930048173086	0.183324953262867	-0.02(-0.38, 0.34)	0.904509029394388	0.99911703697043
ABHD14B	Q96IU4	OID20921	LDL-C	Inverse variance weighted	12	-0.112239746689294	0.179174529666148	-0.11(-0.46, 0.24)	0.53103496458061	0.99911703697043
ABL1	P00519	OID21280	LDL-C	Inverse variance weighted	12	-0.138366247279628	0.182764683930762	-0.14(-0.5, 0.22)	0.449005998686315	0.99911703697043
ACAA1	P09110	OID21269	LDL-C	Inverse variance weighted	12	-0.00413114298385824	0.190742806893903	0(-0.38, 0.37)	0.982720619541169	0.99911703697043
ACAN	P16112	OID20159	LDL-C	Inverse variance weighted	12	-0.00323171350859867	0.183903446712561	0(-0.36, 0.36)	0.985979590625029	0.99911703697043
ACOX1	Q15067	OID20124	LDL-C	Inverse variance weighted	11	0.0730445052365887	0.188395190968983	0.07(-0.3, 0.44)	0.698223560737389	0.99911703697043
ACP5	P13686	OID20314	LDL-C	Inverse variance weighted	13	-0.0203219177597153	0.169620358807196	-0.02(-0.35, 0.31)	0.904635049237821	0.99911703697043
ACP6	Q9NPH0	OID21432	LDL-C	Inverse variance weighted	13	0.0411012491264039	0.136379883405427	0.04(-0.23, 0.31)	0.763129887651166	0.99911703697043
ACTA2	P62736	OID20079	LDL-C	Inverse variance weighted	15	0.0872646721007418	0.15677175068057	0.09(-0.22, 0.39)	0.577776710517295	0.99911703697043
ACTN4	O43707	OID20435	LDL-C	Inverse variance weighted	13	-0.14981866611804	0.186272070788267	-0.15(-0.51, 0.22)	0.421223614983165	0.99911703697043
ACVRL1	P37023	OID20999	LDL-C	Inverse variance weighted	12	-0.0560039099166229	0.170656806836422	-0.06(-0.39, 0.28)	0.742785496892421	0.99911703697043
ACY1	Q03154	OID20137	LDL-C	Inverse variance weighted	12	0.000947954293822852	0.173070969553477	0(-0.34, 0.34)	0.995629802528283	0.99911703697043
ADA	P00813	OID20645	LDL-C	Inverse variance weighted	13	-0.12622057482696	0.155888721930029	-0.13(-0.43, 0.18)	0.418121923443987	0.99911703697043
ADA2	Q9NZK5	OID20394	LDL-C	Inverse variance weighted	11	0.0157870733526159	0.178478645984344	0.02(-0.33, 0.37)	0.929516185642096	0.99911703697043
ADAM15	Q13444	OID20109	LDL-C	Inverse variance weighted	11	0.00152161116238425	0.172054360789608	0(-0.34, 0.34)	0.992943775311926	0.99911703697043
ADAM22	Q9P0K1	OID21001	LDL-C	Inverse variance weighted	14	-0.0290937145723952	0.154935585168745	-0.03(-0.33, 0.27)	0.851049567960488	0.99911703697043
ADAM23	O75077	OID20651	LDL-C	Inverse variance weighted	12	0.0299001073058923	0.165629431462436	0.03(-0.29, 0.35)	0.856741120684296	0.99911703697043
ADAM8	P78325	OID21039	LDL-C	Inverse variance weighted	8	-0.0487775918383011	0.195855263984957	-0.05(-0.43, 0.34)	0.803322743650535	0.99911703697043
ADAMTS13	Q76LX8	OID20249	LDL-C	Inverse variance weighted	11	0.292075262627495	0.183942258533781	0.29(-0.07, 0.65)	0.112317129721101	0.99911703697043
ADAMTS15	Q8TE58	OID21275	LDL-C	Inverse variance weighted	14	0.0150851847811188	0.18020069486759	0.02(-0.34, 0.37)	0.933284426731558	0.99911703697043
ADAMTS16	Q8TE57	OID20089	LDL-C	Inverse variance weighted	13	-0.153537683634377	0.179820576165595	-0.15(-0.51, 0.2)	0.39319462522946	0.99911703697043
ADAMTS8	Q9UP79	OID21502	LDL-C	Inverse variance weighted	12	-0.165033816191523	0.169527248685394	-0.17(-0.5, 0.17)	0.330307674474311	0.99911703697043
ADCYAP1R1	P41586	OID21188	LDL-C	Inverse variance weighted	13	-0.188655203635566	0.196409575739294	-0.19(-0.57, 0.2)	0.336793882742115	0.99911703697043
ADGRB3	O60242	OID20974	LDL-C	Inverse variance weighted	14	-0.0386415518373003	0.125857079651628	-0.04(-0.29, 0.21)	0.758822638168856	0.99911703697043
ADGRE2	Q9UHX3	OID20755	LDL-C	Inverse variance weighted	10	0.172148235292357	0.189239071453985	0.17(-0.2, 0.54)	0.362987847041366	0.99911703697043
ADGRE5	P48960	OID20260	LDL-C	Inverse variance weighted	11	0.130614327881158	0.189055919916942	0.13(-0.24, 0.5)	0.489643036941294	0.99911703697043
ADGRG1	Q9Y653	OID21294	LDL-C	Inverse variance weighted	12	-0.109159994425521	0.183993319822857	-0.11(-0.47, 0.25)	0.552992189671142	0.99911703697043
ADH4	P08319	OID20117	LDL-C	Inverse variance weighted	12	0.0156456201627192	0.17413071620974	0.02(-0.33, 0.36)	0.928406527253805	0.99911703697043
ADM	P35318	OID21467	LDL-C	Inverse variance weighted	12	0.0748006703891468	0.166016339970166	0.07(-0.25, 0.4)	0.652305189100772	0.99911703697043
AFP	P02771	OID20978	LDL-C	Inverse variance weighted	11	0.00739562506151865	0.164002940370469	0.01(-0.31, 0.33)	0.964032012220072	0.99911703697043
AGR2	O95994	OID20896	LDL-C	Inverse variance weighted	10	-0.0621615186401527	0.190217561720607	-0.06(-0.43, 0.31)	0.743825444382954	0.99911703697043
AGR3	Q8TD06	OID21243	LDL-C	Inverse variance weighted	14	-0.132653635297816	0.173928546783902	-0.13(-0.47, 0.21)	0.445648049007868	0.99911703697043
AGRN	O00468	OID20786	LDL-C	Inverse variance weighted	13	-0.138878428498846	0.173202927811968	-0.14(-0.48, 0.2)	0.422654225469118	0.99911703697043
AGRP	O00253	OID20658	LDL-C	Inverse variance weighted	15	0.0738188673401792	0.165366090070748	0.07(-0.25, 0.4)	0.655310757892372	0.99911703697043
AGXT	P21549	OID20139	LDL-C	Inverse variance weighted	12	0.0547235851015273	0.171135488776048	0.05(-0.28, 0.39)	0.749144507918496	0.99911703697043
AHCY	P23526	OID20199	LDL-C	Inverse variance weighted	12	-0.156517873448013	0.180791492990046	-0.16(-0.51, 0.2)	0.386634439009461	0.99911703697043
AHSP	Q9NZD4	OID21078	LDL-C	Inverse variance weighted	12	0.26437635190853	0.196247199868395	0.26(-0.12, 0.65)	0.17792874996402	0.99911703697043
AK1	P00568	OID20122	LDL-C	Inverse variance weighted	11	0.187747845032941	0.171030884772304	0.19(-0.15, 0.52)	0.272317012297377	0.99911703697043
AKR1B1	P15121	OID21244	LDL-C	Inverse variance weighted	11	-0.198421240932043	0.195574904290015	-0.2(-0.58, 0.18)	0.310318623748608	0.99911703697043
AKR1C4	P17516	OID20062	LDL-C	Inverse variance weighted	13	-0.151091634039068	0.18727631698798	-0.15(-0.52, 0.22)	0.41979063756173	0.99911703697043
AKT1S1	Q96B36	OID20895	LDL-C	Inverse variance weighted	12	-0.110598636251694	0.18855175499233	-0.11(-0.48, 0.26)	0.557493129756539	0.99911703697043
AKT3	Q9Y243	OID21197	LDL-C	Inverse variance weighted	12	-0.224245869849854	0.198376824695769	-0.22(-0.61, 0.16)	0.258306212622546	0.99911703697043
ALCAM	Q13740	OID20273	LDL-C	Inverse variance weighted	10	0.15653186633596	0.174022917136212	0.16(-0.18, 0.5)	0.368391742570626	0.99911703697043
ALDH1A1	P00352	OID21128	LDL-C	Inverse variance weighted	13	0.0122931444083321	0.172705393070466	0.01(-0.33, 0.35)	0.943254616097448	0.99911703697043
ALDH3A1	P30838	OID20512	LDL-C	Inverse variance weighted	11	0.0450785592715964	0.188890389375961	0.05(-0.33, 0.42)	0.81137753325916	0.99911703697043
ALPP	P05187	OID21383	LDL-C	Inverse variance weighted	10	-0.0906125302015574	0.175317261144172	-0.09(-0.43, 0.25)	0.605261654751635	0.99911703697043
AMBN	Q9NP70	OID20437	LDL-C	Inverse variance weighted	10	-0.222677850380949	0.196744167092174	-0.22(-0.61, 0.16)	0.257712538750556	0.99911703697043
AMBP	P02760	OID21413	LDL-C	Inverse variance weighted	10	0.262429361382656	0.175472470710187	0.26(-0.08, 0.61)	0.134768720321873	0.99911703697043
AMFR	Q9UKV5	OID20806	LDL-C	Inverse variance weighted	13	0.0656926337112475	0.180214761789807	0.07(-0.29, 0.42)	0.715466639878152	0.99911703697043
AMIGO2	Q86SJ2	OID21370	LDL-C	Inverse variance weighted	10	-0.0513018680390093	0.189072047574204	-0.05(-0.42, 0.32)	0.786133373368476	0.99911703697043
AMN	Q9BXJ7	OID20492	LDL-C	Inverse variance weighted	11	-0.230410194363219	0.191148796221894	-0.23(-0.61, 0.14)	0.228050061221394	0.99911703697043
AMY2A	P04746	OID20333	LDL-C	Inverse variance weighted	12	-0.110154169509773	0.16704347362342	-0.11(-0.44, 0.22)	0.509617024592498	0.99911703697043
AMY2B	P19961	OID20340	LDL-C	Inverse variance weighted	12	-0.146916672142801	0.174166753704435	-0.15(-0.49, 0.19)	0.398926348219948	0.99911703697043
ANG	P03950	OID20403	LDL-C	Inverse variance weighted	12	0.178500299295386	0.159216647570757	0.18(-0.13, 0.49)	0.262238573842349	0.99911703697043
ANGPT1	Q15389	OID20740	LDL-C	Inverse variance weighted	10	-0.127006913208129	0.199853197187296	-0.13(-0.52, 0.26)	0.525101693385102	0.99911703697043
ANGPT2	O15123	OID21463	LDL-C	Inverse variance weighted	13	-0.201946581248887	0.163022264507941	-0.2(-0.52, 0.12)	0.21543184428503	0.99911703697043
ANGPTL1	O95841	OID20211	LDL-C	Inverse variance weighted	9	0.0947645382354491	0.194772952553469	0.09(-0.29, 0.48)	0.62658542250784	0.99911703697043
ANGPTL2	Q9UKU9	OID20726	LDL-C	Inverse variance weighted	10	-0.246156480172499	0.198642627913401	-0.25(-0.64, 0.14)	0.215274169911251	0.99911703697043
ANGPTL3	Q9Y5C1	OID20407	LDL-C	Inverse variance weighted	12	-0.104749614270576	0.18005000873379	-0.1(-0.46, 0.25)	0.560714427550877	0.99911703697043
ANGPTL4	Q9BY76	OID20703	LDL-C	Inverse variance weighted	9	0.248456324722116	0.197066395261677	0.25(-0.14, 0.63)	0.207390032720587	0.99911703697043
ANGPTL7	O43827	OID21412	LDL-C	Inverse variance weighted	9	-0.098976587766942	0.22278821552763	-0.1(-0.54, 0.34)	0.656852361673523	0.99911703697043
ANKRD54	Q6NXT1	OID21162	LDL-C	Inverse variance weighted	14	-0.0930073463990333	0.170875505934068	-0.09(-0.43, 0.24)	0.586235817946088	0.99911703697043
ANPEP	P15144	OID20350	LDL-C	Inverse variance weighted	10	-0.000391165284949351	0.170019656342454	0(-0.33, 0.33)	0.998164303628438	0.99911703697043
ANXA10	Q9UJ72	OID20886	LDL-C	Inverse variance weighted	11	0.122755765224473	0.189171744669874	0.12(-0.25, 0.49)	0.516395428580943	0.99911703697043
ANXA11	P50995	OID20583	LDL-C	Inverse variance weighted	13	-0.0838980345415707	0.162393419031772	-0.08(-0.4, 0.23)	0.605411363221014	0.99911703697043
ANXA3	P12429	OID21036	LDL-C	Inverse variance weighted	12	-0.183038256720714	0.175391813384636	-0.18(-0.53, 0.16)	0.296672181147325	0.99911703697043
ANXA4	P09525	OID20123	LDL-C	Inverse variance weighted	10	0.0137232541391769	0.183692335870069	0.01(-0.35, 0.37)	0.940447184842888	0.99911703697043
ANXA5	P08758	OID20810	LDL-C	Inverse variance weighted	12	0.000884432440563003	0.183482509189146	0(-0.36, 0.36)	0.996154008031517	0.99911703697043
AOC1	P19801	OID20452	LDL-C	Inverse variance weighted	8	-0.039046993512405	0.202128263938887	-0.04(-0.44, 0.36)	0.8468185613153	0.99911703697043
AOC3	Q16853	OID20389	LDL-C	Inverse variance weighted	13	0.0709867064898239	0.170909590503933	0.07(-0.26, 0.41)	0.677888238579644	0.99911703697043
APBB1IP	Q7Z5R6	OID21359	LDL-C	Inverse variance weighted	12	0.0286763717749931	0.168766169204048	0.03(-0.3, 0.36)	0.865074802860832	0.99911703697043
APEX1	P27695	OID21434	LDL-C	Inverse variance weighted	13	-0.188565134788476	0.162044214780438	-0.19(-0.51, 0.13)	0.2445599146861	0.99911703697043
APLP1	P51693	OID20164	LDL-C	Inverse variance weighted	14	0.317511867489623	0.184907561910723	0.32(-0.04, 0.68)	0.0859538948699177	0.99911703697043
APOH	P02749	OID21072	LDL-C	Inverse variance weighted	11	0.301140846544089	0.184915760918787	0.3(-0.06, 0.66)	0.103412573530186	0.99911703697043
APP	P05067	OID21070	LDL-C	Inverse variance weighted	10	-0.236677757037692	0.197660176232315	-0.24(-0.62, 0.15)	0.231151744021441	0.99911703697043
APRT	P07741	OID20927	LDL-C	Inverse variance weighted	10	-0.362209773832796	0.190912526379114	-0.36(-0.74, 0.01)	0.0577942712678305	0.99911703697043
AREG	P15514	OID21357	LDL-C	Inverse variance weighted	13	-0.0685164882240802	0.171932376886091	-0.07(-0.41, 0.27)	0.690255502796865	0.99911703697043
ARG1	P05089	OID21445	LDL-C	Inverse variance weighted	12	0.0140220755865063	0.172190997794049	0.01(-0.32, 0.35)	0.935097393306977	0.99911703697043
ARHGAP1	Q07960	OID21202	LDL-C	Inverse variance weighted	9	0.00838286973471755	0.194660450102866	0.01(-0.37, 0.39)	0.965650466903589	0.99911703697043
ARHGAP25	P42331	OID21255	LDL-C	Inverse variance weighted	12	-0.287018599725334	0.189045951162059	-0.29(-0.66, 0.08)	0.128951941160725	0.99911703697043
ARHGEF12	Q9NZN5	OID20554	LDL-C	Inverse variance weighted	12	-0.13942824735923	0.178246249745633	-0.14(-0.49, 0.21)	0.434083756825373	0.99911703697043
ARID4B	Q4LE39	OID20803	LDL-C	Inverse variance weighted	12	0.296834731761854	0.191057134347891	0.3(-0.08, 0.67)	0.120269406032739	0.99911703697043
ARNT	P27540	OID20432	LDL-C	Inverse variance weighted	11	0.221618912884965	0.198891432208765	0.22(-0.17, 0.61)	0.265163035094236	0.99911703697043
ARSA	P15289	OID21138	LDL-C	Inverse variance weighted	13	-0.149972966599839	0.151727861673941	-0.15(-0.45, 0.15)	0.322940177216979	0.99911703697043
ARSB	P15848	OID21331	LDL-C	Inverse variance weighted	13	-0.0747377135589869	0.175253137892114	-0.07(-0.42, 0.27)	0.669775763639391	0.99911703697043
ART3	Q13508	OID20346	LDL-C	Inverse variance weighted	12	0.176094061496683	0.173071945772422	0.18(-0.16, 0.52)	0.308933883560897	0.99911703697043
ARTN	Q5T4W7	OID20446	LDL-C	Inverse variance weighted	11	0.178093892792473	0.191781717225192	0.18(-0.2, 0.55)	0.353081851036054	0.99911703697043
ASAH2	Q9NR71	OID20996	LDL-C	Inverse variance weighted	13	-0.0391442962303686	0.16755386648119	-0.04(-0.37, 0.29)	0.815278322444183	0.99911703697043
ASGR1	P07306	OID20990	LDL-C	Inverse variance weighted	12	0.00162641241973173	0.170486628012525	0(-0.33, 0.34)	0.99238843719772	0.99911703697043
ATF2	P15336	OID20798	LDL-C	Inverse variance weighted	11	-0.0775225348747227	0.175310718870712	-0.08(-0.42, 0.27)	0.658343928926474	0.99911703697043
ATOX1	O00244	OID21476	LDL-C	Inverse variance weighted	14	-0.0866473024923098	0.173677978288937	-0.09(-0.43, 0.25)	0.617852433742974	0.99911703697043
ATP5IF1	Q9UII2	OID20760	LDL-C	Inverse variance weighted	12	-0.228906364740385	0.184029982208268	-0.23(-0.59, 0.13)	0.213553431395419	0.99911703697043
ATP5PO	P48047	OID20811	LDL-C	Inverse variance weighted	13	0.0309999906089748	0.199481620141194	0.03(-0.36, 0.42)	0.876503823175747	0.99911703697043
ATP6V1D	Q9Y5K8	OID21341	LDL-C	Inverse variance weighted	13	0.0483476979642534	0.180138863384544	0.05(-0.3, 0.4)	0.788398160143735	0.99911703697043
ATP6V1F	Q16864	OID20843	LDL-C	Inverse variance weighted	9	0.00478827315048193	0.202676605766894	0(-0.39, 0.4)	0.981151579708752	0.99911703697043
ATXN10	Q9UBB4	OID20865	LDL-C	Inverse variance weighted	12	-0.0554380477455301	0.184249388601331	-0.06(-0.42, 0.31)	0.763501483397181	0.99911703697043
AXIN1	O15169	OID20582	LDL-C	Inverse variance weighted	9	-0.123502624441114	0.188969376201365	-0.12(-0.49, 0.25)	0.513396007515106	0.99911703697043
AXL	P30530	OID20363	LDL-C	Inverse variance weighted	10	0.0456619468585784	0.185325684438005	0.05(-0.32, 0.41)	0.805382219850114	0.99911703697043
AZU1	P20160	OID20309	LDL-C	Inverse variance weighted	10	0.0576112688030455	0.178316588137224	0.06(-0.29, 0.41)	0.746631490256887	0.99911703697043
B4GALT1	P15291	OID20780	LDL-C	Inverse variance weighted	13	-0.0233117457049497	0.172947736587661	-0.02(-0.36, 0.32)	0.892777362591176	0.99911703697043
B4GAT1	O43505	OID21127	LDL-C	Inverse variance weighted	13	-0.101486145508722	0.176938217861898	-0.1(-0.45, 0.25)	0.566259996218161	0.99911703697043
BACH1	O14867	OID20505	LDL-C	Inverse variance weighted	10	-0.183408272489025	0.183284693124249	-0.18(-0.54, 0.18)	0.316984321239915	0.99911703697043
BAG3	O95817	OID20972	LDL-C	Inverse variance weighted	12	-0.016479192145877	0.189098333687306	-0.02(-0.39, 0.35)	0.930555340844111	0.99911703697043
BAIAP2	Q9UQB8	OID21250	LDL-C	Inverse variance weighted	13	0.0690703104182869	0.176029752727744	0.07(-0.28, 0.41)	0.694778485177501	0.99911703697043
BAMBI	Q13145	OID21267	LDL-C	Inverse variance weighted	13	0.195066175698816	0.192207019681245	0.2(-0.18, 0.57)	0.31016522664819	0.99911703697043
BANK1	Q8NDB2	OID20594	LDL-C	Inverse variance weighted	11	-0.0725853945713838	0.18455293028374	-0.07(-0.43, 0.29)	0.694095008736857	0.99911703697043
BAX	Q07812	OID20856	LDL-C	Inverse variance weighted	13	-0.177958702705013	0.182997118893465	-0.18(-0.54, 0.18)	0.330818156113274	0.99911703697043
BCAM	P50895	OID21076	LDL-C	Inverse variance weighted	13	0.107443373202563	0.179174944222875	0.11(-0.24, 0.46)	0.548735358269456	0.99911703697043
BCAN	Q96GW7	OID20998	LDL-C	Inverse variance weighted	12	-0.0705779623508797	0.18898801153791	-0.07(-0.44, 0.3)	0.708812018636517	0.99911703697043
BCL2L11	O43521-2	OID20513	LDL-C	Inverse variance weighted	12	-0.151402665488908	0.183667090720133	-0.15(-0.51, 0.21)	0.409750924629687	0.99911703697043
BCR	P11274	OID20558	LDL-C	Inverse variance weighted	11	-0.161837842033706	0.184937009804608	-0.16(-0.52, 0.2)	0.381521071717945	0.99911703697043
BID	P55957	OID20517	LDL-C	Inverse variance weighted	10	-0.208021133456783	0.184446058383999	-0.21(-0.57, 0.15)	0.259397823292767	0.99911703697043
BIN2	Q9UBW5	OID21067	LDL-C	Inverse variance weighted	11	-0.129569673005925	0.183001279812513	-0.13(-0.49, 0.23)	0.478929081531279	0.99911703697043
BIRC2	Q13490	OID21217	LDL-C	Inverse variance weighted	8	-0.098324904339453	0.201304367126899	-0.1(-0.49, 0.3)	0.625238921178598	0.99911703697043
BLMH	Q13867	OID20336	LDL-C	Inverse variance weighted	14	-0.0203489409517906	0.168802905202239	-0.02(-0.35, 0.31)	0.904048643826967	0.99911703697043
BLVRB	P30043	OID21141	LDL-C	Inverse variance weighted	11	0.108123766295608	0.168811347210222	0.11(-0.22, 0.44)	0.521847210275165	0.99911703697043
BMP4	P12644	OID20994	LDL-C	Inverse variance weighted	8	0.114250923443888	0.227176681096947	0.11(-0.33, 0.56)	0.615022911496501	0.99911703697043
BMP6	P22004	OID20111	LDL-C	Inverse variance weighted	13	-0.195250337410615	0.184754250254862	-0.2(-0.56, 0.17)	0.290597819826773	0.99911703697043
BOC	Q9BWV1	OID20116	LDL-C	Inverse variance weighted	11	-0.0563021925937305	0.188317641546986	-0.06(-0.43, 0.31)	0.764959421720937	0.99911703697043
BPIFB1	Q8TDL5	OID20308	LDL-C	Inverse variance weighted	9	-0.0398184942322721	0.17320558646504	-0.04(-0.38, 0.3)	0.818176071818505	0.99911703697043
BRK1	Q8WUW1	OID20883	LDL-C	Inverse variance weighted	8	0.0879649220072149	0.217148523841511	0.09(-0.34, 0.51)	0.685410590164222	0.99911703697043
BSG	P35613	OID20626	LDL-C	Inverse variance weighted	12	-0.249939608247187	0.171918000835729	-0.25(-0.59, 0.09)	0.145993345327615	0.99911703697043
BST1	Q10588	OID21051	LDL-C	Inverse variance weighted	12	0.0378736829668608	0.128552602985064	0.04(-0.21, 0.29)	0.768287064131555	0.99911703697043
BST2	Q10589	OID21029	LDL-C	Inverse variance weighted	15	-0.091452000346352	0.146647613154472	-0.09(-0.38, 0.2)	0.53287889362216	0.99911703697043
BTC	P35070	OID21199	LDL-C	Inverse variance weighted	11	0.00834391136291474	0.185967346037543	0.01(-0.36, 0.37)	0.9642128299874	0.99911703697043
BTN2A1	Q7KYR7	OID20713	LDL-C	Inverse variance weighted	12	0.0760929560616639	0.16895671762641	0.08(-0.26, 0.41)	0.652444017848081	0.99911703697043
BTN3A2	P78410	OID20540	LDL-C	Inverse variance weighted	12	-0.0676069110938295	0.16826177554205	-0.07(-0.4, 0.26)	0.687834154258208	0.99911703697043
C19orf12	Q9NSK7	OID20804	LDL-C	Inverse variance weighted	12	-0.160236957667272	0.192800735477302	-0.16(-0.54, 0.22)	0.40591635920396	0.99911703697043
C1QA	P02745	OID20654	LDL-C	Inverse variance weighted	12	0.246265034028654	0.202091347122989	0.25(-0.15, 0.64)	0.223002591082063	0.99911703697043
C1QTNF1	Q9BXJ1	OID20367	LDL-C	Inverse variance weighted	11	0.0344757747718616	0.193168160878839	0.03(-0.34, 0.41)	0.858349598361192	0.99911703697043
C2CD2L	O14523	OID20864	LDL-C	Inverse variance weighted	10	0.0620426959484954	0.204069814585383	0.06(-0.34, 0.46)	0.761107461423671	0.99911703697043
C4BPB	P20851	OID21481	LDL-C	Inverse variance weighted	11	0.194457563425144	0.189108195777232	0.19(-0.18, 0.57)	0.303814684921986	0.99911703697043
CA1	P00915	OID20409	LDL-C	Inverse variance weighted	11	0.213383478520975	0.172822685037786	0.21(-0.13, 0.55)	0.216943663853858	0.99911703697043
CA11	O75493	OID21195	LDL-C	Inverse variance weighted	12	0.0854409782502121	0.229924279645034	0.09(-0.37, 0.54)	0.710187074926071	0.99911703697043
CA12	O43570	OID21344	LDL-C	Inverse variance weighted	9	0.131679626042433	0.188407563863256	0.13(-0.24, 0.5)	0.484609287455477	0.99911703697043
CA13	Q8N1Q1	OID20225	LDL-C	Inverse variance weighted	11	-0.118637978504669	0.187675333811561	-0.12(-0.49, 0.25)	0.527292290665143	0.99911703697043
CA14	Q9ULX7	OID21401	LDL-C	Inverse variance weighted	13	-0.0889220721726148	0.175883449463519	-0.09(-0.43, 0.26)	0.613155845051273	0.99911703697043
CA2	P00918	OID21149	LDL-C	Inverse variance weighted	12	0.0235922239834654	0.169600385304356	0.02(-0.31, 0.36)	0.889367352466749	0.99911703697043
CA3	P07451	OID20271	LDL-C	Inverse variance weighted	11	0.302534592604211	0.177681383545722	0.3(-0.05, 0.65)	0.0886279122689877	0.99911703697043
CA4	P22748	OID20241	LDL-C	Inverse variance weighted	10	-0.110693779728195	0.19533282263429	-0.11(-0.49, 0.27)	0.570922650645548	0.99911703697043
CA5A	P35218	OID20075	LDL-C	Inverse variance weighted	11	0.0157299229871407	0.169860395848184	0.02(-0.32, 0.35)	0.926217366579413	0.99911703697043
CA6	P23280	OID21096	LDL-C	Inverse variance weighted	11	-0.0341275621920513	0.161867690498331	-0.03(-0.35, 0.28)	0.833015121593502	0.99911703697043
CA9	Q16790	OID21417	LDL-C	Inverse variance weighted	12	0.00406070198327901	0.187389097831934	0(-0.36, 0.37)	0.982711278828263	0.99911703697043
CALB1	P05937	OID21306	LDL-C	Inverse variance weighted	11	0.165428668891137	0.186164676046979	0.17(-0.2, 0.53)	0.374210184784913	0.99911703697043
CALB2	P22676	OID20801	LDL-C	Inverse variance weighted	10	-0.0907875840724197	0.190899923008508	-0.09(-0.46, 0.28)	0.634375871196774	0.99911703697043
CALCA	P01258	OID20983	LDL-C	Inverse variance weighted	13	0.0683727690366493	0.150318794584387	0.07(-0.23, 0.36)	0.649215886270833	0.99911703697043
CALCOCO1	Q9P1Z2	OID21387	LDL-C	Inverse variance weighted	11	-0.120376493313533	0.181611440620305	-0.12(-0.48, 0.24)	0.507443027578647	0.99911703697043
CAMKK1	Q8N5S9	OID21182	LDL-C	Inverse variance weighted	8	-0.217890828339629	0.201801903997026	-0.22(-0.61, 0.18)	0.280264067229962	0.99911703697043
CANT1	Q8WVQ1	OID20181	LDL-C	Inverse variance weighted	9	0.112050537141364	0.187756010513702	0.11(-0.26, 0.48)	0.550648919541311	0.99911703697043
CAPG	P40121	OID21431	LDL-C	Inverse variance weighted	14	-0.0628979773091009	0.13313763297273	-0.06(-0.32, 0.2)	0.636621152900434	0.99911703697043
CARHSP1	Q9Y2V2	OID20859	LDL-C	Inverse variance weighted	12	-0.0689918496003664	0.175704739312897	-0.07(-0.41, 0.28)	0.694572187435374	0.99911703697043
CASP1	P29466	OID20854	LDL-C	Inverse variance weighted	12	-0.0217757410443116	0.186484816417113	-0.02(-0.39, 0.34)	0.907042704182255	0.99911703697043
CASP10	Q92851	OID20893	LDL-C	Inverse variance weighted	13	-0.0394260432188221	0.18236130892877	-0.04(-0.4, 0.32)	0.828833870004846	0.99911703697043
CASP2	P42575	OID20555	LDL-C	Inverse variance weighted	13	-0.195253867560571	0.17500794431538	-0.2(-0.54, 0.15)	0.26455667737018	0.99911703697043
CASP3	P42574	OID20305	LDL-C	Inverse variance weighted	11	-0.132119373863198	0.183737777905212	-0.13(-0.49, 0.23)	0.472100976462241	0.99911703697043
CASP8	Q14790	OID21414	LDL-C	Inverse variance weighted	12	-0.146872225209841	0.176991046370506	-0.15(-0.49, 0.2)	0.406635720621301	0.99911703697043
CBLIF	P27352	OID20179	LDL-C	Inverse variance weighted	8	0.121953106561048	0.190444845437011	0.12(-0.25, 0.5)	0.521939109374478	0.99911703697043
CBLN4	Q9NTU7	OID21386	LDL-C	Inverse variance weighted	13	0.0766993261029883	0.183580855024896	0.08(-0.28, 0.44)	0.676096358549471	0.99911703697043
CC2D1A	Q6P1N0	OID20958	LDL-C	Inverse variance weighted	13	-0.0304314003146502	0.171983649632453	-0.03(-0.37, 0.31)	0.859552717523124	0.99911703697043
CCDC80	Q76M96	OID20226	LDL-C	Inverse variance weighted	11	0.152700911477057	0.169691779713926	0.15(-0.18, 0.49)	0.368188277461685	0.99911703697043
CCL11	P51671	OID20668	LDL-C	Inverse variance weighted	12	0.200391969494768	0.170568030018117	0.2(-0.13, 0.53)	0.240054452127596	0.99911703697043
CCL13	Q99616	OID20655	LDL-C	Inverse variance weighted	10	-0.0130673732550823	0.188448843496787	-0.01(-0.38, 0.36)	0.944717591206356	0.99911703697043
CCL14	Q16627	OID20401	LDL-C	Inverse variance weighted	11	0.130453229703295	0.172136041244549	0.13(-0.21, 0.47)	0.44854102629951	0.99911703697043
CCL15	Q16663	OID20328	LDL-C	Inverse variance weighted	10	-0.106435403083071	0.186648329028702	-0.11(-0.47, 0.26)	0.568511078455269	0.99911703697043
CCL16	O15467	OID20334	LDL-C	Inverse variance weighted	12	0.238192255860609	0.143895694218307	0.24(-0.04, 0.52)	0.0978612450773421	0.99911703697043
CCL17	Q92583	OID20745	LDL-C	Inverse variance weighted	11	-0.320334627316989	0.186922421404208	-0.32(-0.69, 0.05)	0.0865782595767593	0.99911703697043
CCL18	P55774	OID20395	LDL-C	Inverse variance weighted	13	0.127008576508067	0.168423370563912	0.13(-0.2, 0.46)	0.450787349432284	0.99911703697043
CCL19	Q99731	OID21030	LDL-C	Inverse variance weighted	10	0.167087407240261	0.180735239500249	0.17(-0.19, 0.52)	0.355232736552278	0.99911703697043
CCL2	P13500	OID21004	LDL-C	Inverse variance weighted	10	0.227814683735119	0.178374389172375	0.23(-0.12, 0.58)	0.201541711277378	0.99911703697043
CCL20	P78556	OID20671	LDL-C	Inverse variance weighted	13	-0.149674776174297	0.175485365447511	-0.15(-0.49, 0.19)	0.393704307335439	0.99911703697043
CCL21	O00585	OID20686	LDL-C	Inverse variance weighted	11	-0.205772085187348	0.189343764148881	-0.21(-0.58, 0.17)	0.277140891065913	0.99911703697043
CCL22	O00626	OID20765	LDL-C	Inverse variance weighted	10	-0.151744929889574	0.19195721808078	-0.15(-0.53, 0.22)	0.429227462070874	0.99911703697043
CCL23	P55773	OID20693	LDL-C	Inverse variance weighted	13	0.143822359969993	0.164929105314489	0.14(-0.18, 0.47)	0.38319455102547	0.99911703697043
CCL24	O00175	OID20772	LDL-C	Inverse variance weighted	14	0.0175359835666831	0.120307009612674	0.02(-0.22, 0.25)	0.884110631857971	0.99911703697043
CCL25	O15444	OID20674	LDL-C	Inverse variance weighted	11	-0.0627709024353866	0.151504870608663	-0.06(-0.36, 0.23)	0.678642647088832	0.99911703697043
CCL26	Q9Y258	OID20546	LDL-C	Inverse variance weighted	11	-0.207567402277325	0.182095127195062	-0.21(-0.56, 0.15)	0.254334447963431	0.99911703697043
CCL27	Q9Y4X3	OID20121	LDL-C	Inverse variance weighted	12	-0.103750853732261	0.17828343451655	-0.1(-0.45, 0.25)	0.560604860028244	0.99911703697043
CCL28	Q9NRJ3	OID20569	LDL-C	Inverse variance weighted	12	-0.0289349683638495	0.186539923440551	-0.03(-0.39, 0.34)	0.876731383329661	0.99911703697043
CCL3	P10147	OID20610	LDL-C	Inverse variance weighted	14	-0.107401878947094	0.164208801174265	-0.11(-0.43, 0.21)	0.513075228206086	0.99911703697043
CCL4	P13236	OID20695	LDL-C	Inverse variance weighted	14	-0.0475376323189494	0.172594046703803	-0.05(-0.39, 0.29)	0.782985657879895	0.99911703697043
CCL5	P13501	OID20412	LDL-C	Inverse variance weighted	10	-0.0685789329268463	0.190146954922874	-0.07(-0.44, 0.3)	0.718351537802468	0.99911703697043
CCL7	P80098	OID20523	LDL-C	Inverse variance weighted	12	-0.11244804730123	0.168785675751318	-0.11(-0.44, 0.22)	0.505271799693674	0.99911703697043
CCL8	P80075	OID21466	LDL-C	Inverse variance weighted	11	0.0324263976330528	0.170443997143118	0.03(-0.3, 0.37)	0.849115865616281	0.99911703697043
CCN1	O00622	OID21368	LDL-C	Inverse variance weighted	11	-0.173922891493356	0.182491216562202	-0.17(-0.53, 0.18)	0.340565744083203	0.99911703697043
CCN2	P29279	OID20709	LDL-C	Inverse variance weighted	12	-0.102949359141057	0.185850977021073	-0.1(-0.47, 0.26)	0.579623337590849	0.99911703697043
CCN3	P48745	OID20299	LDL-C	Inverse variance weighted	12	-0.106839017393979	0.170798411791023	-0.11(-0.44, 0.23)	0.531625236245276	0.99911703697043
CCN4	O95388	OID21444	LDL-C	Inverse variance weighted	12	0.0449450979548092	0.168888128080656	0.04(-0.29, 0.38)	0.790144105201614	0.99911703697043
CCN5	O76076	OID21068	LDL-C	Inverse variance weighted	9	0.216377617688456	0.17555787497717	0.22(-0.13, 0.56)	0.217756972274888	0.99911703697043
CCS	O14618	OID20973	LDL-C	Inverse variance weighted	12	0.0701556716423212	0.170681714992112	0.07(-0.26, 0.4)	0.681048963210791	0.99911703697043
CCT5	P48643	OID21200	LDL-C	Inverse variance weighted	12	-0.264613995866296	0.189250264883542	-0.26(-0.64, 0.11)	0.16204623460601	0.99911703697043
CD109	Q6YHK3	OID21108	LDL-C	Inverse variance weighted	10	-0.0181818984614282	0.161263996315327	-0.02(-0.33, 0.3)	0.910231793674895	0.99911703697043
CD14	P08571	OID20378	LDL-C	Inverse variance weighted	14	0.111253649401499	0.171693345023288	0.11(-0.23, 0.45)	0.516998655689529	0.99911703697043
CD160	O95971	OID20647	LDL-C	Inverse variance weighted	11	0.0691818277370307	0.182111976735398	0.07(-0.29, 0.43)	0.704029887848622	0.99911703697043
CD163	Q86VB7	OID20360	LDL-C	Inverse variance weighted	10	-0.108404089574817	0.166618555848039	-0.11(-0.43, 0.22)	0.515296758417447	0.99911703697043
CD164	Q04900	OID21080	LDL-C	Inverse variance weighted	10	0.085373519077176	0.189396171649408	0.09(-0.29, 0.46)	0.652157582955378	0.99911703697043
CD177	Q8N6Q3	OID21119	LDL-C	Inverse variance weighted	14	0.06500102462133	0.146674099529547	0.07(-0.22, 0.35)	0.657645419822591	0.99911703697043
CD1C	P29017	OID21483	LDL-C	Inverse variance weighted	11	-0.285818337216864	0.183568754230158	-0.29(-0.65, 0.07)	0.119468174334511	0.99911703697043
CD200	P41217	OID20603	LDL-C	Inverse variance weighted	11	-0.0654755510804538	0.191966456058008	-0.07(-0.44, 0.31)	0.733044799264794	0.99911703697043
CD200R1	Q8TD46	OID20595	LDL-C	Inverse variance weighted	12	-0.0815418405980728	0.15851467879654	-0.08(-0.39, 0.23)	0.606964025659838	0.99911703697043
CD207	Q9UJ71	OID21298	LDL-C	Inverse variance weighted	14	-0.163774962208439	0.170085312484038	-0.16(-0.5, 0.17)	0.335598256024716	0.99911703697043
CD209	Q9NNX6	OID20262	LDL-C	Inverse variance weighted	12	0.436757047776878	0.1474011770008	0.44(0.15, 0.73)	0.00304607150745388	0.99911703697043
CD22	P20273	OID20637	LDL-C	Inverse variance weighted	9	-0.0434338537451071	0.189656974593123	-0.04(-0.42, 0.33)	0.81885905377395	0.99911703697043
CD244	Q9BZW8	OID20628	LDL-C	Inverse variance weighted	9	0.0757643412795764	0.190317698099471	0.08(-0.3, 0.45)	0.690560867657964	0.99911703697043
CD27	P26842	OID21527	LDL-C	Inverse variance weighted	12	0.054452049010597	0.171346414396746	0.05(-0.28, 0.39)	0.750644803426104	0.99911703697043
CD274	Q9NZQ7	OID20966	LDL-C	Inverse variance weighted	12	-0.00173403914628944	0.168809309503038	0(-0.33, 0.33)	0.991804132512623	0.99911703697043
CD276	Q5ZPR3	OID20680	LDL-C	Inverse variance weighted	10	0.236776598912846	0.164294471463264	0.24(-0.09, 0.56)	0.14953608479443	0.99911703697043
CD28	P10747	OID21265	LDL-C	Inverse variance weighted	11	-0.222366591872483	0.181933593027046	-0.22(-0.58, 0.13)	0.221616721207651	0.99911703697043
CD2AP	Q9Y5K6	OID20177	LDL-C	Inverse variance weighted	13	-0.111993259007494	0.173803090554589	-0.11(-0.45, 0.23)	0.519336422890282	0.99911703697043
CD300C	Q08708	OID21010	LDL-C	Inverse variance weighted	11	-0.0202943348429845	0.176748793700712	-0.02(-0.37, 0.33)	0.908587624207639	0.99911703697043
CD300E	Q496F6	OID21418	LDL-C	Inverse variance weighted	9	-0.212971476443921	0.177430494252337	-0.21(-0.56, 0.13)	0.230019230293981	0.99911703697043
CD300LF	Q8TDQ1	OID21469	LDL-C	Inverse variance weighted	13	-0.0842634487353077	0.117472486676449	-0.08(-0.31, 0.15)	0.473186727900532	0.99911703697043
CD300LG	Q6UXG3	OID21130	LDL-C	Inverse variance weighted	12	0.0222965990604005	0.166926939347978	0.02(-0.3, 0.35)	0.893741813302223	0.99911703697043
CD302	Q8IX05	OID21328	LDL-C	Inverse variance weighted	11	0.0032725394758201	0.174752727036487	0(-0.34, 0.35)	0.9850591395038	0.99911703697043
CD33	P20138	OID21472	LDL-C	Inverse variance weighted	15	-0.0534850988377622	0.101467859006971	-0.05(-0.25, 0.15)	0.598114631833817	0.99911703697043
CD34	P28906	OID21025	LDL-C	Inverse variance weighted	12	-0.246709784648	0.182335081326544	-0.25(-0.6, 0.11)	0.176037374912531	0.99911703697043
CD38	P28907	OID21316	LDL-C	Inverse variance weighted	14	0.0269235007400278	0.14529959438234	0.03(-0.26, 0.31)	0.852996513052462	0.99911703697043
CD4	P01730	OID20584	LDL-C	Inverse variance weighted	11	-0.000365443072986333	0.168362139817155	0(-0.33, 0.33)	0.998268131082527	0.99911703697043
CD40	P25942	OID20724	LDL-C	Inverse variance weighted	13	-0.174470821480629	0.18262067083239	-0.17(-0.53, 0.18)	0.339389204503343	0.99911703697043
CD46	P15529	OID20380	LDL-C	Inverse variance weighted	8	-0.0496895551887244	0.200920021085613	-0.05(-0.44, 0.34)	0.804668224823084	0.99911703697043
CD48	P09326	OID20692	LDL-C	Inverse variance weighted	13	-0.0685269636141187	0.157277897669811	-0.07(-0.38, 0.24)	0.663049867705894	0.99911703697043
CD5	P06127	OID21449	LDL-C	Inverse variance weighted	12	-0.0822662509167728	0.173509482310937	-0.08(-0.42, 0.26)	0.635406384479055	0.99911703697043
CD55	P08174	OID20377	LDL-C	Inverse variance weighted	11	0.0666850982629416	0.185094636815654	0.07(-0.3, 0.43)	0.718640975881331	0.99911703697043
CD58	P19256	OID20716	LDL-C	Inverse variance weighted	12	0.119520907316126	0.169408892360864	0.12(-0.21, 0.45)	0.480488358754584	0.99911703697043
CD59	P13987	OID20339	LDL-C	Inverse variance weighted	12	0.195547189173397	0.162059478186519	0.2(-0.12, 0.51)	0.227571432280469	0.99911703697043
CD6	P30203	OID20649	LDL-C	Inverse variance weighted	14	-0.0366696914654768	0.143449558160719	-0.04(-0.32, 0.24)	0.798238268975317	0.99911703697043
CD63	P08962	OID20988	LDL-C	Inverse variance weighted	12	-0.00103086418535564	0.186539292469313	0(-0.37, 0.36)	0.995590706813576	0.99911703697043
CD69	Q07108	OID20206	LDL-C	Inverse variance weighted	11	-0.250242349998781	0.192813185365547	-0.25(-0.63, 0.13)	0.194339316797285	0.99911703697043
CD70	P32970	OID20599	LDL-C	Inverse variance weighted	11	-0.0170559203179653	0.192163361968949	-0.02(-0.39, 0.36)	0.929274714161478	0.99911703697043
CD74	P04233	OID21040	LDL-C	Inverse variance weighted	7	-0.304063126785035	0.189598082537236	-0.3(-0.68, 0.07)	0.108774750365182	0.99911703697043
CD79B	P40259	OID20635	LDL-C	Inverse variance weighted	12	-0.0182258113824623	0.164000677133663	-0.02(-0.34, 0.3)	0.91151124744166	0.99911703697043
CD83	Q01151	OID20565	LDL-C	Inverse variance weighted	10	-0.24124425888096	0.184918547520902	-0.24(-0.6, 0.12)	0.192029969338881	0.99911703697043
CD84	Q9UIB8	OID20607	LDL-C	Inverse variance weighted	10	-0.283714468062119	0.191715149084096	-0.28(-0.66, 0.09)	0.138906592133895	0.99911703697043
CD8A	P01732	OID21018	LDL-C	Inverse variance weighted	10	-0.0229423529400688	0.179493440829358	-0.02(-0.37, 0.33)	0.898293620820297	0.99911703697043
CD93	Q9NPY3	OID20397	LDL-C	Inverse variance weighted	11	0.114963392217021	0.193802446644802	0.11(-0.26, 0.49)	0.553048069255095	0.99911703697043
CDC27	P30260	OID21238	LDL-C	Inverse variance weighted	13	0.0567169609355641	0.17408918957524	0.06(-0.28, 0.4)	0.744581316002506	0.99911703697043
CDC37	Q16543	OID21470	LDL-C	Inverse variance weighted	11	-0.163648333561857	0.184938840860646	-0.16(-0.53, 0.2)	0.376222370751757	0.99911703697043
CDCP1	Q9H5V8	OID20940	LDL-C	Inverse variance weighted	13	-0.0791958377978017	0.174075048665469	-0.08(-0.42, 0.26)	0.649143580405026	0.99911703697043
CDH1	P12830	OID20353	LDL-C	Inverse variance weighted	8	0.214696016485216	0.21106169086262	0.21(-0.2, 0.63)	0.309049136864831	0.99911703697043
CDH15	P55291	OID21005	LDL-C	Inverse variance weighted	13	-0.0465184132136368	0.160816895795553	-0.05(-0.36, 0.27)	0.772379955442065	0.99911703697043
CDH17	Q12864	OID20134	LDL-C	Inverse variance weighted	8	0.280525182019957	0.201693774819086	0.28(-0.11, 0.68)	0.164271826763454	0.99911703697043
CDH2	P19022	OID20170	LDL-C	Inverse variance weighted	13	0.100629199352161	0.172572979785745	0.1(-0.24, 0.44)	0.559818592673502	0.99911703697043
CDH3	P22223	OID21008	LDL-C	Inverse variance weighted	11	-0.0757456711492123	0.189416169171563	-0.08(-0.45, 0.3)	0.689237385327346	0.99911703697043
CDH5	P33151	OID20243	LDL-C	Inverse variance weighted	12	0.0773071454385459	0.176892397690785	0.08(-0.27, 0.42)	0.662090161860143	0.99911703697043
CDH6	P55285	OID20157	LDL-C	Inverse variance weighted	12	0.0707736863580678	0.165482978188416	0.07(-0.25, 0.4)	0.668884437379326	0.99911703697043
CDHR1	Q96JP9	OID20808	LDL-C	Inverse variance weighted	11	-0.321487474108031	0.195139577628244	-0.32(-0.7, 0.06)	0.0994605575616147	0.99911703697043
CDHR2	Q9BYE9	OID21282	LDL-C	Inverse variance weighted	13	-0.0902470467792616	0.157796599521707	-0.09(-0.4, 0.22)	0.567376106957021	0.99911703697043
CDHR5	Q9HBB8	OID20193	LDL-C	Inverse variance weighted	12	0.0634672061851363	0.167052108433755	0.06(-0.26, 0.39)	0.704001382806614	0.99911703697043
CDKN1A	P38936	OID21319	LDL-C	Inverse variance weighted	10	-0.191696175330307	0.197827947901139	-0.19(-0.58, 0.2)	0.332542934908178	0.99911703697043
CDKN2D	P55273	OID21295	LDL-C	Inverse variance weighted	11	-0.214633901651764	0.17886870077563	-0.21(-0.57, 0.14)	0.230157882048416	0.99911703697043
CDNF	Q49AH0	OID21318	LDL-C	Inverse variance weighted	10	0.0894840334443454	0.178280794285827	0.09(-0.26, 0.44)	0.61571851997553	0.99911703697043
CDON	Q4KMG0	OID20754	LDL-C	Inverse variance weighted	10	-0.0111037568209898	0.191128431337612	-0.01(-0.39, 0.36)	0.953672329445755	0.99911703697043
CEACAM1	P13688	OID21528	LDL-C	Inverse variance weighted	12	-0.162233420416632	0.17651051398552	-0.16(-0.51, 0.18)	0.358035544677991	0.99911703697043
CEACAM21	Q3KPI0	OID20548	LDL-C	Inverse variance weighted	14	-0.0374241641139501	0.137151419289956	-0.04(-0.31, 0.23)	0.784955074451435	0.99911703697043
CEACAM3	P40198	OID21245	LDL-C	Inverse variance weighted	9	-0.338492281329299	0.207189804529433	-0.34(-0.74, 0.07)	0.102315473095131	0.99911703697043
CEACAM5	P06731	OID21171	LDL-C	Inverse variance weighted	12	0.0293805469490634	0.156527365308146	0.03(-0.28, 0.34)	0.851110024836904	0.99911703697043
CEACAM8	P31997	OID20102	LDL-C	Inverse variance weighted	11	0.0496842939273029	0.185721413589609	0.05(-0.31, 0.41)	0.789068397198198	0.99911703697043
CEBPB	P17676	OID20052	LDL-C	Inverse variance weighted	11	0.166419075455753	0.185114953701238	0.17(-0.2, 0.53)	0.368650554176119	0.99911703697043
CELA3A	P09093	OID20298	LDL-C	Inverse variance weighted	11	-0.162121373358909	0.181701053424922	-0.16(-0.52, 0.19)	0.372263051686755	0.99911703697043
CEP164	Q9UPV0	OID20441	LDL-C	Inverse variance weighted	11	-0.0824769379295084	0.193146527749121	-0.08(-0.46, 0.3)	0.669366617153116	0.99911703697043
CEP20	Q96NB1	OID21209	LDL-C	Inverse variance weighted	10	-0.174302979651213	0.193955774398036	-0.17(-0.55, 0.21)	0.3688264175716	0.99911703697043
CEP43	O95684	OID20084	LDL-C	Inverse variance weighted	10	-0.205917322864739	0.193253656955425	-0.21(-0.58, 0.17)	0.286636733429505	0.99911703697043
CEP85	Q6P2H3	OID21241	LDL-C	Inverse variance weighted	14	-0.243409683118536	0.179563555405251	-0.24(-0.6, 0.11)	0.175238301895021	0.99911703697043
CERT	Q9Y5P4	OID20857	LDL-C	Inverse variance weighted	14	0.105828598499624	0.181799383886745	0.11(-0.25, 0.46)	0.560487554431179	0.99911703697043
CES1	P23141	OID20244	LDL-C	Inverse variance weighted	14	0.00505969451315742	0.166734457524114	0.01(-0.32, 0.33)	0.975791251067382	0.99911703697043
CES2	O00748	OID21366	LDL-C	Inverse variance weighted	13	0.149505903484334	0.168073074497202	0.15(-0.18, 0.48)	0.373718750188123	0.99911703697043
CES3	Q6UWW8	OID21340	LDL-C	Inverse variance weighted	13	0.0830903732397282	0.185424948698003	0.08(-0.28, 0.45)	0.654075370186736	0.99911703697043
CFC1	P0CG37	OID21261	LDL-C	Inverse variance weighted	14	0.308234446000777	0.171980840956832	0.31(-0.03, 0.65)	0.0730912679353339	0.99911703697043
CGA	P01215	OID21069	LDL-C	Inverse variance weighted	13	0.440134390293551	0.130842958007265	0.44(0.18, 0.7)	0.000768669122146134	0.99911703697043
CGREF1	Q99674	OID20152	LDL-C	Inverse variance weighted	12	-0.10588884122434	0.169398981591766	-0.11(-0.44, 0.23)	0.531914966864824	0.99911703697043
CHAC2	Q8WUX2	OID21230	LDL-C	Inverse variance weighted	12	-0.00542871264382516	0.180290932050562	-0.01(-0.36, 0.35)	0.975978650117307	0.99911703697043
CHEK2	O96017	OID20054	LDL-C	Inverse variance weighted	10	0.227034741426573	0.19058219504632	0.23(-0.15, 0.6)	0.23354783376368	0.99911703697043
CHGB	P05060	OID21038	LDL-C	Inverse variance weighted	12	-0.183250565724888	0.174481855047756	-0.18(-0.53, 0.16)	0.293600559129213	0.99911703697043
CHI3L1	P36222	OID20399	LDL-C	Inverse variance weighted	12	0.00245094214780523	0.174150465535258	0(-0.34, 0.34)	0.988771179343389	0.99911703697043
CHIT1	Q13231	OID20312	LDL-C	Inverse variance weighted	9	0.185591677844774	0.188933213972706	0.19(-0.18, 0.56)	0.325945344527259	0.99911703697043
CHL1	O00533	OID20366	LDL-C	Inverse variance weighted	11	0.0667399644412472	0.196788341724717	0.07(-0.32, 0.45)	0.734499802210266	0.99911703697043
CHMP1A	Q9HD42	OID20930	LDL-C	Inverse variance weighted	11	-0.205673720664492	0.179076007511938	-0.21(-0.56, 0.15)	0.250750863823884	0.99911703697043
CHRDL2	Q6WN34	OID20223	LDL-C	Inverse variance weighted	11	-0.216211245147008	0.17958622556878	-0.22(-0.57, 0.14)	0.228612329272742	0.99911703697043
CIAPIN1	Q6FI81	OID21501	LDL-C	Inverse variance weighted	12	-0.0458578603012634	0.179171109452906	-0.05(-0.4, 0.31)	0.797993691479236	0.99911703697043
CKAP4	Q07065	OID20617	LDL-C	Inverse variance weighted	12	-0.230458617650169	0.178008397320854	-0.23(-0.58, 0.12)	0.195440906319479	0.99911703697043
CLC	Q05315	OID20126	LDL-C	Inverse variance weighted	12	-0.0496972750101138	0.197843427196299	-0.05(-0.44, 0.34)	0.801663368389357	0.99911703697043
CLEC10A	Q8IUN9	OID20928	LDL-C	Inverse variance weighted	14	-0.0346231132871008	0.153928214739747	-0.03(-0.34, 0.27)	0.822033528715992	0.99911703697043
CLEC11A	Q9Y240	OID21112	LDL-C	Inverse variance weighted	13	0.117763183089966	0.190611851773581	0.12(-0.26, 0.49)	0.53669618124117	0.99911703697043
CLEC14A	Q86T13	OID21090	LDL-C	Inverse variance weighted	11	-0.254116166948996	0.177703278011467	-0.25(-0.6, 0.09)	0.152716244806538	0.99911703697043
CLEC1A	Q8NC01	OID20099	LDL-C	Inverse variance weighted	12	-0.0966039629218935	0.176347468468632	-0.1(-0.44, 0.25)	0.583826046627593	0.99911703697043
CLEC1B	Q9P126	OID21061	LDL-C	Inverse variance weighted	11	-0.0860156196984959	0.19412255173615	-0.09(-0.47, 0.29)	0.657693714356441	0.99911703697043
CLEC4A	Q9UMR7	OID20573	LDL-C	Inverse variance weighted	7	-0.15535802285631	0.213900200882473	-0.16(-0.57, 0.26)	0.467648269103997	0.99911703697043
CLEC4C	Q8WTT0	OID20547	LDL-C	Inverse variance weighted	13	-0.0930755922367942	0.144713263490701	-0.09(-0.38, 0.19)	0.520112171757025	0.99911703697043
CLEC4D	Q8WXI8	OID20609	LDL-C	Inverse variance weighted	9	-0.0321920934935537	0.184565846441468	-0.03(-0.39, 0.33)	0.861534892709822	0.99911703697043
CLEC4G	Q6UXB4	OID20590	LDL-C	Inverse variance weighted	12	-0.16032254730736	0.176743352397227	-0.16(-0.51, 0.19)	0.364357949905381	0.99911703697043
CLEC5A	Q9NY25	OID20165	LDL-C	Inverse variance weighted	14	0.117809644983408	0.168318480280734	0.12(-0.21, 0.45)	0.483976619866116	0.99911703697043
CLEC6A	Q6EIG7	OID21228	LDL-C	Inverse variance weighted	10	0.0690163809833092	0.205357690852746	0.07(-0.33, 0.47)	0.736811390846757	0.99911703697043
CLEC7A	Q9BXN2	OID20636	LDL-C	Inverse variance weighted	11	0.116188237106321	0.151241869193484	0.12(-0.18, 0.41)	0.442351747582926	0.99911703697043
CLIP2	Q9UDT6	OID20559	LDL-C	Inverse variance weighted	14	-0.134013389255098	0.171811975610156	-0.13(-0.47, 0.2)	0.435390709772021	0.99911703697043
CLMP	Q9H6B4	OID21419	LDL-C	Inverse variance weighted	11	0.0442494878707222	0.158920681535668	0.04(-0.27, 0.36)	0.780676485109977	0.99911703697043
CLPP	Q16740	OID20910	LDL-C	Inverse variance weighted	12	-0.0784609092454515	0.189436797941001	-0.08(-0.45, 0.29)	0.678742379488009	0.99911703697043
CLPS	P04118	OID21156	LDL-C	Inverse variance weighted	14	-0.0502445535247583	0.168024060225902	-0.05(-0.38, 0.28)	0.764915707883257	0.99911703697043
CLSPN	Q9HAW4	OID20831	LDL-C	Inverse variance weighted	11	-0.165158281903549	0.190044318749838	-0.17(-0.54, 0.21)	0.384819015616782	0.99911703697043
CLSTN1	O94985	OID20874	LDL-C	Inverse variance weighted	7	0.0482106741682647	0.21828702981341	0.05(-0.38, 0.48)	0.825202154381072	0.99911703697043
CLSTN2	Q9H4D0	OID20664	LDL-C	Inverse variance weighted	12	-0.166042372574496	0.170103993456649	-0.17(-0.5, 0.17)	0.32900365419958	0.99911703697043
CLTA	P09496	OID20118	LDL-C	Inverse variance weighted	9	-0.120859900931748	0.194285434712545	-0.12(-0.5, 0.26)	0.533893266493379	0.99911703697043
CLUL1	Q15846	OID20198	LDL-C	Inverse variance weighted	12	0.203323278104288	0.160425619836785	0.2(-0.11, 0.52)	0.205012639485358	0.99911703697043
CNDP1	Q96KN2	OID20347	LDL-C	Inverse variance weighted	12	0.0977427338596319	0.171839928504094	0.1(-0.24, 0.43)	0.569491153745096	0.99911703697043
CNPY2	Q9Y2B0	OID20069	LDL-C	Inverse variance weighted	12	-0.143790550528093	0.184956953058125	-0.14(-0.51, 0.22)	0.436906819761328	0.99911703697043
CNPY4	Q8N129	OID21317	LDL-C	Inverse variance weighted	13	-0.230175863733214	0.182771206415618	-0.23(-0.59, 0.13)	0.207898123557761	0.99911703697043
CNST	Q6PJW8	OID20127	LDL-C	Inverse variance weighted	11	-0.219807193141805	0.187412867065561	-0.22(-0.59, 0.15)	0.240855937581355	0.99911703697043
CNTN1	Q12860	OID20307	LDL-C	Inverse variance weighted	11	0.162814520610293	0.170363195197122	0.16(-0.17, 0.5)	0.339228524404646	0.99911703697043
CNTN2	Q02246	OID21426	LDL-C	Inverse variance weighted	11	-0.0565319282550432	0.171314064784518	-0.06(-0.39, 0.28)	0.741407518070592	0.99911703697043
CNTN3	Q9P232	OID21092	LDL-C	Inverse variance weighted	12	0.119100413595859	0.171419434022337	0.12(-0.22, 0.46)	0.48718726323215	0.99911703697043
CNTN4	Q8IWV2	OID21117	LDL-C	Inverse variance weighted	13	0.00104029185154359	0.161027032072614	0(-0.31, 0.32)	0.994845418047556	0.99911703697043
CNTN5	O94779	OID21006	LDL-C	Inverse variance weighted	14	-0.00329899063483444	0.154939580764952	0(-0.31, 0.3)	0.983012637526957	0.99911703697043
CNTNAP2	Q9UHC6	OID20556	LDL-C	Inverse variance weighted	12	-0.0172466914307082	0.173852433383856	-0.02(-0.36, 0.32)	0.920977054219801	0.99911703697043
COL18A1	P39060	OID20332	LDL-C	Inverse variance weighted	12	0.0456123319682564	0.173667855071907	0.05(-0.29, 0.39)	0.79282714989082	0.99911703697043
COL1A1	P02452	OID20335	LDL-C	Inverse variance weighted	12	0.111588905739529	0.176507504561256	0.11(-0.23, 0.46)	0.527253008945192	0.99911703697043
COL4A1	P02462	OID20208	LDL-C	Inverse variance weighted	11	-0.0814321557384333	0.187685256976056	-0.08(-0.45, 0.29)	0.664378383537637	0.99911703697043
COL6A3	P12111	OID20292	LDL-C	Inverse variance weighted	10	-0.0730050434131618	0.180859349334703	-0.07(-0.43, 0.28)	0.686465366479025	0.99911703697043
COL9A1	P20849	OID20550	LDL-C	Inverse variance weighted	9	-0.297077946689176	0.199412381102691	-0.3(-0.69, 0.09)	0.13628556107069	0.99911703697043
COLEC12	Q5KU26	OID20738	LDL-C	Inverse variance weighted	11	0.00588433649280539	0.16388890133428	0.01(-0.32, 0.33)	0.971358568834915	0.99911703697043
COMP	P49747	OID20405	LDL-C	Inverse variance weighted	12	0.0309571546745099	0.175772683631967	0.03(-0.31, 0.38)	0.860199357565198	0.99911703697043
COMT	P21964	OID20086	LDL-C	Inverse variance weighted	13	-0.212449766946933	0.175819248715292	-0.21(-0.56, 0.13)	0.226915773769195	0.99911703697043
COPE	O14579	OID20797	LDL-C	Inverse variance weighted	10	-0.186982959093847	0.196008836319678	-0.19(-0.57, 0.2)	0.340108100882261	0.99911703697043
CORO1A	P31146	OID20286	LDL-C	Inverse variance weighted	12	-0.10259980962861	0.185925157749223	-0.1(-0.47, 0.26)	0.581062141564553	0.99911703697043
COX5B	P10606	OID21297	LDL-C	Inverse variance weighted	12	-0.251389261550178	0.18525114487128	-0.25(-0.61, 0.11)	0.174775279514456	0.99911703697043
CPA1	P15085	OID20280	LDL-C	Inverse variance weighted	12	-0.206986352733747	0.193107068123374	-0.21(-0.59, 0.17)	0.283776845597993	0.99911703697043
CPA2	P48052	OID21060	LDL-C	Inverse variance weighted	11	-0.138706726313843	0.198424189261559	-0.14(-0.53, 0.25)	0.484526148231823	0.99911703697043
CPB1	P15086	OID20289	LDL-C	Inverse variance weighted	12	-0.191047724960963	0.19562702432231	-0.19(-0.57, 0.19)	0.328771338141556	0.99911703697043
CPE	P16870	OID21392	LDL-C	Inverse variance weighted	11	-0.0193752479606429	0.184511732321	-0.02(-0.38, 0.34)	0.916369288831376	0.99911703697043
CPM	P14384	OID21054	LDL-C	Inverse variance weighted	10	0.192993687427085	0.176702221739566	0.19(-0.15, 0.54)	0.274746394127327	0.99911703697043
CPPED1	Q9BRF8	OID21053	LDL-C	Inverse variance weighted	11	-0.0954903565595946	0.152793343432415	-0.1(-0.39, 0.2)	0.531994610888902	0.99911703697043
CPVL	Q9H3G5	OID21435	LDL-C	Inverse variance weighted	13	-0.0373798284023698	0.145920806479536	-0.04(-0.32, 0.25)	0.797823300736622	0.99911703697043
CPXM1	Q96SM3	OID21479	LDL-C	Inverse variance weighted	13	0.063123074882954	0.17493240493207	0.06(-0.28, 0.41)	0.718217067765795	0.99911703697043
CR2	P20023	OID20393	LDL-C	Inverse variance weighted	12	0.0453627139776887	0.180611795379408	0.05(-0.31, 0.4)	0.801689315408716	0.99911703697043
CRACR2A	Q9BSW2	OID21249	LDL-C	Inverse variance weighted	10	-0.160388483977393	0.187994367320046	-0.16(-0.53, 0.21)	0.393572913406105	0.99911703697043
CRADD	P78560	OID20923	LDL-C	Inverse variance weighted	11	-0.225894747005809	0.181320383238997	-0.23(-0.58, 0.13)	0.212826055943493	0.99911703697043
CREG1	O75629	OID21515	LDL-C	Inverse variance weighted	11	-0.0190913905784884	0.173945055157319	-0.02(-0.36, 0.32)	0.912603447396646	0.99911703697043
CRELD2	Q6UXH1	OID20751	LDL-C	Inverse variance weighted	11	-0.0435957464520009	0.184785008739629	-0.04(-0.41, 0.32)	0.813489427054193	0.99911703697043
CRH	P06850	OID21257	LDL-C	Inverse variance weighted	13	-0.0720748980629475	0.177384813321579	-0.07(-0.42, 0.28)	0.684507903225061	0.99911703697043
CRHBP	P24387	OID20747	LDL-C	Inverse variance weighted	13	0.195388644255663	0.162583609778569	0.2(-0.12, 0.51)	0.229451365619307	0.99911703697043
CRHR1	P34998	OID20055	LDL-C	Inverse variance weighted	12	0.0841615952079252	0.186122762638918	0.08(-0.28, 0.45)	0.651136975846593	0.99911703697043
CRIM1	Q9NZV1	OID20701	LDL-C	Inverse variance weighted	12	-0.0594412703609275	0.182559413510335	-0.06(-0.42, 0.3)	0.744727321728206	0.99911703697043
CRIP2	P52943	OID20901	LDL-C	Inverse variance weighted	11	-0.105548344653541	0.170799306333732	-0.11(-0.44, 0.23)	0.536597054392727	0.99911703697043
CRISP2	P16562	OID21456	LDL-C	Inverse variance weighted	11	0.162242827818031	0.143003910688014	0.16(-0.12, 0.44)	0.25657053516728	0.99911703697043
CRKL	P46109	OID20742	LDL-C	Inverse variance weighted	10	-0.137936335323869	0.181359209761524	-0.14(-0.49, 0.22)	0.446914072111788	0.99911703697043
CRLF1	O75462	OID20699	LDL-C	Inverse variance weighted	12	0.160803608438375	0.186235964269919	0.16(-0.2, 0.53)	0.387895513863284	0.99911703697043
CRNN	Q9UBG3	OID21427	LDL-C	Inverse variance weighted	10	-0.159317420326889	0.177267541492006	-0.16(-0.51, 0.19)	0.368791195477919	0.99911703697043
CRTAC1	Q9NQ79	OID20279	LDL-C	Inverse variance weighted	14	-0.0858701194825266	0.14500287025609	-0.09(-0.37, 0.2)	0.553719348916634	0.99911703697043
CRTAM	O95727	OID20914	LDL-C	Inverse variance weighted	11	0.0572545048952415	0.170240549882218	0.06(-0.28, 0.39)	0.736633098925368	0.99911703697043
CRX	O43186	OID20070	LDL-C	Inverse variance weighted	8	-0.262072798162353	0.216500476705733	-0.26(-0.69, 0.16)	0.226088913249425	0.99911703697043
CSF1	P09603	OID20719	LDL-C	Inverse variance weighted	11	-0.0315880006472009	0.182635090326757	-0.03(-0.39, 0.33)	0.862685298936838	0.99911703697043
CSF3	P09919	OID20491	LDL-C	Inverse variance weighted	12	-0.215265685187514	0.18331356254622	-0.22(-0.57, 0.14)	0.240273641147819	0.99911703697043
CST3	P01034	OID20400	LDL-C	Inverse variance weighted	12	0.130182966150324	0.164802159869234	0.13(-0.19, 0.45)	0.429565829042815	0.99911703697043
CST5	P28325	OID20995	LDL-C	Inverse variance weighted	11	0.0090658616898317	0.161299169185176	0.01(-0.31, 0.33)	0.955178291171689	0.99911703697043
CST6	Q15828	OID20293	LDL-C	Inverse variance weighted	10	0.302589974072793	0.178890120999987	0.3(-0.05, 0.65)	0.0907441913228862	0.99911703697043
CST7	O76096	OID20704	LDL-C	Inverse variance weighted	13	-0.0494365280791974	0.151689364986922	-0.05(-0.35, 0.25)	0.744495207175001	0.99911703697043
CSTB	P04080	OID20294	LDL-C	Inverse variance weighted	13	-0.00375817689961709	0.149272327888439	0(-0.3, 0.29)	0.979914063011486	0.99911703697043
CTF1	Q16619	OID20061	LDL-C	Inverse variance weighted	8	-0.342286568315683	0.203951906848443	-0.34(-0.74, 0.06)	0.0932942089385808	0.99911703697043
CTRB1	P17538	OID21150	LDL-C	Inverse variance weighted	12	-0.19018285241768	0.180231215701661	-0.19(-0.54, 0.16)	0.291326573756657	0.99911703697043
CTRC	Q99895	OID20752	LDL-C	Inverse variance weighted	10	0.0761089753373632	0.188743599312662	0.08(-0.29, 0.45)	0.686771651404947	0.99911703697043
CTSB	P07858	OID20276	LDL-C	Inverse variance weighted	14	0.223035270637607	0.15995903754043	0.22(-0.09, 0.54)	0.163218757181413	0.99911703697043
CTSC	P53634	OID20679	LDL-C	Inverse variance weighted	13	-0.065676584140679	0.156319071174812	-0.07(-0.37, 0.24)	0.674379960748733	0.99911703697043
CTSD	P07339	OID20358	LDL-C	Inverse variance weighted	13	0.0477171947747235	0.166820780793547	0.05(-0.28, 0.37)	0.774848501607981	0.99911703697043
CTSF	Q9UBX1	OID21500	LDL-C	Inverse variance weighted	13	-0.026476904991624	0.166603598052546	-0.03(-0.35, 0.3)	0.873730668052833	0.99911703697043
CTSH	P09668	OID20113	LDL-C	Inverse variance weighted	14	-0.0982146390251677	0.121162801168366	-0.1(-0.34, 0.14)	0.417595073616132	0.99911703697043
CTSL	P07711	OID20228	LDL-C	Inverse variance weighted	12	-0.118565373565234	0.180921317071368	-0.12(-0.47, 0.24)	0.512247457837595	0.99911703697043
CTSO	P43234	OID20660	LDL-C	Inverse variance weighted	13	-0.0119776234565283	0.174452937705578	-0.01(-0.35, 0.33)	0.9452616968333	0.99911703697043
CTSS	P25774	OID21056	LDL-C	Inverse variance weighted	8	-0.072807140245461	0.212775383898674	-0.07(-0.49, 0.34)	0.732216640113848	0.99911703697043
CTSV	O60911	OID21405	LDL-C	Inverse variance weighted	12	-0.0825561291737361	0.173083523281822	-0.08(-0.42, 0.26)	0.633381505163235	0.99911703697043
CTSZ	Q9UBR2	OID20365	LDL-C	Inverse variance weighted	10	0.134153741018933	0.181398137608352	0.13(-0.22, 0.49)	0.459570586073606	0.99911703697043
CX3CL1	P78423	OID20976	LDL-C	Inverse variance weighted	12	-0.0420438818583054	0.184594596213092	-0.04(-0.4, 0.32)	0.819830227746616	0.99911703697043
CXADR	P78310	OID20561	LDL-C	Inverse variance weighted	12	-0.117853528614501	0.159779257652858	-0.12(-0.43, 0.2)	0.46075623086733	0.99911703697043
CXCL1	P09341	OID20762	LDL-C	Inverse variance weighted	12	-0.139380067892727	0.170120121055775	-0.14(-0.47, 0.19)	0.412613084100829	0.99911703697043
CXCL10	P02778	OID20697	LDL-C	Inverse variance weighted	14	-0.0776186695297975	0.159470740457269	-0.08(-0.39, 0.23)	0.626452011167204	0.99911703697043
CXCL11	O14625	OID21042	LDL-C	Inverse variance weighted	13	0.0755470060293349	0.164650052613523	0.08(-0.25, 0.4)	0.646353534904573	0.99911703697043
CXCL12	P48061	OID20464	LDL-C	Inverse variance weighted	11	0.110988639993334	0.185150762421081	0.11(-0.25, 0.47)	0.548872787365154	0.99911703697043
CXCL13	O43927	OID21024	LDL-C	Inverse variance weighted	12	-0.0521375791206358	0.183722858060951	-0.05(-0.41, 0.31)	0.776576035412932	0.99911703697043
CXCL14	O95715	OID20458	LDL-C	Inverse variance weighted	11	0.106675096386504	0.179709114801955	0.11(-0.25, 0.46)	0.552780552738924	0.99911703697043
CXCL16	Q9H2A7	OID20282	LDL-C	Inverse variance weighted	12	-0.0303897932843603	0.168670373681929	-0.03(-0.36, 0.3)	0.857017005532677	0.99911703697043
CXCL17	Q6UXB2	OID20622	LDL-C	Inverse variance weighted	10	-0.0191209314032888	0.162892007674938	-0.02(-0.34, 0.3)	0.906555684854584	0.99911703697043
CXCL3	P19876	OID20788	LDL-C	Inverse variance weighted	13	-0.113391631695873	0.181179359822636	-0.11(-0.47, 0.24)	0.531411416125162	0.99911703697043
CXCL5	P42830	OID20207	LDL-C	Inverse variance weighted	13	-0.0505264448388461	0.177469310157146	-0.05(-0.4, 0.3)	0.775869965865508	0.99911703697043
CXCL6	P80162	OID20613	LDL-C	Inverse variance weighted	12	-0.186105324020779	0.175560009306402	-0.19(-0.53, 0.16)	0.289114244800752	0.99911703697043
CXCL8	P10145	OID20153	LDL-C	Inverse variance weighted	14	-0.0369824476733917	0.174688796610041	-0.04(-0.38, 0.31)	0.832337383654376	0.99911703697043
CXCL8	P10145	OID20631	LDL-C	Inverse variance weighted	12	-0.170527277345579	0.183978673761904	-0.17(-0.53, 0.19)	0.353985669418361	0.99911703697043
CXCL8	P10145	OID20997	LDL-C	Inverse variance weighted	14	-0.0885029315640568	0.179347274461673	-0.09(-0.44, 0.26)	0.621678830516771	0.99911703697043
CXCL8	P10145	OID21430	LDL-C	Inverse variance weighted	14	-0.0946168205857718	0.175370930975896	-0.09(-0.44, 0.25)	0.589525363289886	0.99911703697043
CXCL9	Q07325	OID20675	LDL-C	Inverse variance weighted	12	0.0558115787785768	0.173811035515733	0.06(-0.28, 0.4)	0.748130881423368	0.99911703697043
DAB2	P98082	OID21428	LDL-C	Inverse variance weighted	12	-0.189884217571805	0.181314753189353	-0.19(-0.55, 0.17)	0.294978333569384	0.99911703697043
DAG1	Q14118	OID20774	LDL-C	Inverse variance weighted	9	-0.173402798254494	0.199505042151466	-0.17(-0.56, 0.22)	0.384756892819697	0.99911703697043
DAPP1	Q9UN19	OID20524	LDL-C	Inverse variance weighted	12	-0.21728958454049	0.175414812604992	-0.22(-0.56, 0.13)	0.215449741856974	0.99911703697043
DARS1	P14868	OID20903	LDL-C	Inverse variance weighted	12	-0.172804033307242	0.172306615757935	-0.17(-0.51, 0.16)	0.315915474303682	0.99911703697043
DBI	P07108	OID21143	LDL-C	Inverse variance weighted	12	-0.101439718556878	0.177634913689574	-0.1(-0.45, 0.25)	0.567960785362118	0.99911703697043
DBNL	Q9UJU6	OID20681	LDL-C	Inverse variance weighted	12	-0.201685764873153	0.180041550708811	-0.2(-0.55, 0.15)	0.262620924920578	0.99911703697043
DCBLD2	Q96PD2	OID21474	LDL-C	Inverse variance weighted	10	0.144244304313641	0.182980602507939	0.14(-0.21, 0.5)	0.430519025369779	0.99911703697043
DCN	P07585	OID20106	LDL-C	Inverse variance weighted	12	0.119890504996521	0.177654986432777	0.12(-0.23, 0.47)	0.499770936150515	0.99911703697043
DCTN1	Q14203	OID21399	LDL-C	Inverse variance weighted	11	-0.0431369572500192	0.191303083472795	-0.04(-0.42, 0.33)	0.821598002437488	0.99911703697043
DCTN2	Q13561	OID21334	LDL-C	Inverse variance weighted	11	0.0357143339999965	0.197727021417048	0.04(-0.35, 0.42)	0.856662365170642	0.99911703697043
DCTN6	O00399	OID20879	LDL-C	Inverse variance weighted	13	-0.26430096446768	0.181536730932127	-0.26(-0.62, 0.09)	0.145417771166975	0.99911703697043
DCTPP1	Q9H773	OID20148	LDL-C	Inverse variance weighted	13	-0.100692166900417	0.189042529853403	-0.1(-0.47, 0.27)	0.594280779025096	0.99911703697043
DCXR	Q7Z4W1	OID21480	LDL-C	Inverse variance weighted	10	-0.209783791414939	0.176751833838718	-0.21(-0.56, 0.14)	0.235273674190367	0.99911703697043
DDAH1	O94760	OID21299	LDL-C	Inverse variance weighted	13	-0.0613076090502045	0.177161929959645	-0.06(-0.41, 0.29)	0.729302071030013	0.99911703697043
DDC	P20711	OID20215	LDL-C	Inverse variance weighted	9	-0.0410164522350359	0.189156588737388	-0.04(-0.41, 0.33)	0.828334119405546	0.99911703697043
DDX58	O95786	OID21226	LDL-C	Inverse variance weighted	14	0.0124456085766967	0.175537409660431	0.01(-0.33, 0.36)	0.943477315122489	0.99911703697043
DECR1	Q16698	OID20579	LDL-C	Inverse variance weighted	10	-0.272317742813563	0.190892470414483	-0.27(-0.65, 0.1)	0.153709510361563	0.99911703697043
DFFA	O00273	OID20620	LDL-C	Inverse variance weighted	12	-0.128612389753628	0.17459428629791	-0.13(-0.47, 0.21)	0.461343899824269	0.99911703697043
DGKZ	Q13574	OID20466	LDL-C	Inverse variance weighted	10	-0.119146863869537	0.194628470912849	-0.12(-0.5, 0.26)	0.540421369431775	0.99911703697043
DIABLO	Q9NR28	OID20184	LDL-C	Inverse variance weighted	10	-0.205841364735185	0.189399253507921	-0.21(-0.58, 0.17)	0.277119942478937	0.99911703697043
DKK1	O94907	OID21066	LDL-C	Inverse variance weighted	11	-0.0793462858974465	0.196240210281619	-0.08(-0.46, 0.31)	0.68596826288538	0.99911703697043
DKK3	Q9UBP4	OID20264	LDL-C	Inverse variance weighted	12	0.0392025958768357	0.189023398036369	0.04(-0.33, 0.41)	0.835701022589945	0.99911703697043
DKK4	Q9UBT3	OID20934	LDL-C	Inverse variance weighted	11	0.0852695352046551	0.172023958676614	0.09(-0.25, 0.42)	0.62011733113548	0.99911703697043
DKKL1	Q9UK85	OID21313	LDL-C	Inverse variance weighted	14	0.0843739648483895	0.105312235533843	0.08(-0.12, 0.29)	0.423027953610941	0.99911703697043
DLK1	P80370	OID20295	LDL-C	Inverse variance weighted	12	-0.178380421000712	0.163508204824537	-0.18(-0.5, 0.14)	0.275291802905978	0.99911703697043
DLL1	O00548	OID21525	LDL-C	Inverse variance weighted	11	-0.076713708517826	0.173095249299319	-0.08(-0.42, 0.26)	0.657629878337501	0.99911703697043
DNAJA2	O60884	OID20627	LDL-C	Inverse variance weighted	10	-0.235760362061797	0.183711970266881	-0.24(-0.6, 0.12)	0.199381672983734	0.99911703697043
DNAJB1	P25685	OID21363	LDL-C	Inverse variance weighted	12	-0.0671460834667123	0.174514851231439	-0.07(-0.41, 0.27)	0.700416301609488	0.99911703697043
DNAJB8	Q8NHS0	OID20093	LDL-C	Inverse variance weighted	9	-0.225017839683358	0.194179474153509	-0.23(-0.61, 0.16)	0.24653212191654	0.99911703697043
DNER	Q8NFT8	OID20712	LDL-C	Inverse variance weighted	10	-0.0334349944392076	0.185097815660888	-0.03(-0.4, 0.33)	0.856654715714145	0.99911703697043
DNMBP	Q6XZF7	OID20956	LDL-C	Inverse variance weighted	13	-0.125305596113832	0.174243422330141	-0.13(-0.47, 0.22)	0.472054022315223	0.99911703697043
DNPH1	O43598	OID20744	LDL-C	Inverse variance weighted	13	0.0383387754386349	0.17119983060883	0.04(-0.3, 0.37)	0.822802693467205	0.99911703697043
DOK2	O60496	OID20138	LDL-C	Inverse variance weighted	11	-0.193357107405708	0.185779371052608	-0.19(-0.56, 0.17)	0.297973532388076	0.99911703697043
DPEP1	P16444	OID20897	LDL-C	Inverse variance weighted	11	-0.0883698102711421	0.16124327122409	-0.09(-0.4, 0.23)	0.583655716853723	0.99911703697043
DPEP2	Q9H4A9	OID21305	LDL-C	Inverse variance weighted	10	0.0721462474535239	0.209911031198721	0.07(-0.34, 0.48)	0.731072534519105	0.99911703697043
DPP10	Q8N608	OID20527	LDL-C	Inverse variance weighted	12	0.0589410445310463	0.172228941407593	0.06(-0.28, 0.4)	0.732181594165129	0.99911703697043
DPP4	P27487	OID20406	LDL-C	Inverse variance weighted	12	0.0560101005648844	0.191313642253432	0.06(-0.32, 0.43)	0.769701134923287	0.99911703697043
DPP6	P42658	OID21354	LDL-C	Inverse variance weighted	12	0.215909222587637	0.18475768954627	0.22(-0.15, 0.58)	0.242561803151444	0.99911703697043
DPP7	Q9UHL4	OID20142	LDL-C	Inverse variance weighted	11	-0.181106278759954	0.169077029496315	-0.18(-0.51, 0.15)	0.284103535192809	0.99911703697043
DPT	Q07507	OID20278	LDL-C	Inverse variance weighted	13	0.253489498746892	0.159256276478462	0.25(-0.06, 0.57)	0.111450316650911	0.99911703697043
DPY30	Q9C005	OID21410	LDL-C	Inverse variance weighted	11	-0.112688922665441	0.182052080868626	-0.11(-0.47, 0.24)	0.535921118791205	0.99911703697043
DRAXIN	Q8NBI3	OID20917	LDL-C	Inverse variance weighted	11	-0.0237869805936924	0.178453428643086	-0.02(-0.37, 0.33)	0.893959945145229	0.99911703697043
DRG2	P55039	OID21335	LDL-C	Inverse variance weighted	12	-0.16386837957688	0.178750959608697	-0.16(-0.51, 0.19)	0.35927824078632	0.99911703697043
DSC2	Q02487	OID21079	LDL-C	Inverse variance weighted	12	0.242138569906845	0.177530145207365	0.24(-0.11, 0.59)	0.172589812452873	0.99911703697043
DSG2	Q14126	OID21113	LDL-C	Inverse variance weighted	10	0.0526301411916234	0.193614109793091	0.05(-0.33, 0.43)	0.785752666403359	0.99911703697043
DSG3	P32926	OID21460	LDL-C	Inverse variance weighted	13	-0.129880856751251	0.175018274027313	-0.13(-0.47, 0.21)	0.458027457398232	0.99911703697043
DSG4	Q86SJ6	OID21325	LDL-C	Inverse variance weighted	9	-0.0790766296297359	0.18878425849634	-0.08(-0.45, 0.29)	0.675308946903831	0.99911703697043
DTX3	Q8N9I9	OID21349	LDL-C	Inverse variance weighted	13	-0.061148511270531	0.169982735650541	-0.06(-0.39, 0.27)	0.719046319403989	0.99911703697043
DUOX2	Q9NRD8	OID20059	LDL-C	Inverse variance weighted	8	0.0234320211856533	0.201927805135997	0.02(-0.37, 0.42)	0.907619589740149	0.99911703697043
DUSP3	P51452	OID20827	LDL-C	Inverse variance weighted	10	-0.00768630510072535	0.187811057785825	-0.01(-0.38, 0.36)	0.967355103106403	0.99911703697043
EBAG9	O00559	OID20918	LDL-C	Inverse variance weighted	11	-0.176584144665563	0.183696913962478	-0.18(-0.54, 0.18)	0.336411469067408	0.99911703697043
ECE1	P42892	OID20891	LDL-C	Inverse variance weighted	11	-0.171985084768705	0.19304790581786	-0.17(-0.55, 0.21)	0.372986418102721	0.99911703697043
EDAR	Q9UNE0	OID20525	LDL-C	Inverse variance weighted	11	0.0884664696675955	0.171601806783109	0.09(-0.25, 0.42)	0.606180308631576	0.99911703697043
EDIL3	O43854	OID20081	LDL-C	Inverse variance weighted	11	-0.0459860868770406	0.191152673270138	-0.05(-0.42, 0.33)	0.809886423974991	0.99911703697043
EFEMP1	Q12805	OID20414	LDL-C	Inverse variance weighted	8	0.27864250884649	0.178087766761144	0.28(-0.07, 0.63)	0.117668311961817	0.99911703697043
EFNA1	P20827	OID21125	LDL-C	Inverse variance weighted	10	0.166135409095957	0.182348134729632	0.17(-0.19, 0.52)	0.362248396948951	0.99911703697043
EFNA4	P52798	OID20935	LDL-C	Inverse variance weighted	13	0.0709011774293118	0.170074345039406	0.07(-0.26, 0.4)	0.676763669316147	0.99911703697043
EGF	P01133	OID20698	LDL-C	Inverse variance weighted	10	-0.145927202238195	0.190037451198668	-0.15(-0.52, 0.23)	0.442554590431651	0.99911703697043
EGFL7	Q9UHF1	OID21252	LDL-C	Inverse variance weighted	11	0.0991112843068073	0.179319157682992	0.1(-0.25, 0.45)	0.580462796572459	0.99911703697043
EGFR	P00533	OID20319	LDL-C	Inverse variance weighted	13	0.322905587444834	0.178813289025732	0.32(-0.03, 0.67)	0.0709456094025765	0.99911703697043
EGLN1	Q9GZT9	OID20572	LDL-C	Inverse variance weighted	14	-0.0788294066284199	0.156440552368693	-0.08(-0.39, 0.23)	0.614336087515723	0.99911703697043
EIF4B	P23588	OID21000	LDL-C	Inverse variance weighted	10	-0.0750606795321587	0.186822004305804	-0.08(-0.44, 0.29)	0.687848563676363	0.99911703697043
EIF4EBP1	Q13541	OID20162	LDL-C	Inverse variance weighted	11	-0.0420473579932555	0.177421470076934	-0.04(-0.39, 0.31)	0.812663482113734	0.99911703697043
EIF4G1	Q04637	OID20625	LDL-C	Inverse variance weighted	12	-0.165598808278525	0.176693027765561	-0.17(-0.51, 0.18)	0.348649569722227	0.99911703697043
EIF5A	P63241	OID20423	LDL-C	Inverse variance weighted	11	-0.0106078108229154	0.201863281992794	-0.01(-0.41, 0.39)	0.958090869154154	0.99911703697043
ELOA	Q14241	OID21337	LDL-C	Inverse variance weighted	11	-0.198306186272392	0.178468835451159	-0.2(-0.55, 0.15)	0.266502487378224	0.99911703697043
ENAH	Q8N8S7	OID20497	LDL-C	Inverse variance weighted	10	0.0219105956080388	0.204207945989901	0.02(-0.38, 0.42)	0.914554546882164	0.99911703697043
ENG	P17813	OID20287	LDL-C	Inverse variance weighted	10	0.0467570334844753	0.181878985569127	0.05(-0.31, 0.4)	0.797118782657206	0.99911703697043
ENO1	P06733	OID21037	LDL-C	Inverse variance weighted	12	-0.217406314093266	0.177785079779224	-0.22(-0.57, 0.13)	0.221382469490163	0.99911703697043
ENO2	P09104	OID21046	LDL-C	Inverse variance weighted	10	-0.174826763286745	0.181917872328057	-0.17(-0.53, 0.18)	0.336541974674685	0.99911703697043
ENPP2	Q13822	OID20288	LDL-C	Inverse variance weighted	14	0.146075428318774	0.134043646191339	0.15(-0.12, 0.41)	0.275818797906008	0.99911703697043
ENPP5	Q9UJA9	OID20736	LDL-C	Inverse variance weighted	15	-0.0962814526326828	0.12074394434214	-0.1(-0.33, 0.14)	0.425217646544045	0.99911703697043
ENPP7	Q6UWV6	OID20689	LDL-C	Inverse variance weighted	12	-0.083369094248382	0.153463852417421	-0.08(-0.38, 0.22)	0.586958329041712	0.99911703697043
ENTPD2	Q9Y5L3	OID21260	LDL-C	Inverse variance weighted	13	-0.145680854623263	0.172404342041449	-0.15(-0.48, 0.19)	0.39811347648502	0.99911703697043
ENTPD5	O75356	OID20104	LDL-C	Inverse variance weighted	12	0.0504667500142423	0.189133814024931	0.05(-0.32, 0.42)	0.789599344684536	0.99911703697043
ENTPD6	O75354	OID20100	LDL-C	Inverse variance weighted	11	0.0368772615422852	0.170733337813118	0.04(-0.3, 0.37)	0.828992949640961	0.99911703697043
EPCAM	P16422	OID20743	LDL-C	Inverse variance weighted	10	-0.0665979061630394	0.161538259718489	-0.07(-0.38, 0.25)	0.680139140188955	0.99911703697043
EPHA1	P21709	OID20677	LDL-C	Inverse variance weighted	13	-0.0571205480066949	0.162856684228244	-0.06(-0.38, 0.26)	0.725782517459825	0.99911703697043
EPHA10	Q5JZY3	OID20840	LDL-C	Inverse variance weighted	13	0.0668416967055365	0.184469062961122	0.07(-0.29, 0.43)	0.717093205261109	0.99911703697043
EPHA2	P29317	OID21342	LDL-C	Inverse variance weighted	12	-0.0342579070837083	0.176316358197383	-0.03(-0.38, 0.31)	0.84594259011524	0.99911703697043
EPHB4	P54760	OID20242	LDL-C	Inverse variance weighted	10	0.0427217073439004	0.195386803745539	0.04(-0.34, 0.43)	0.82692117477498	0.99911703697043
EPHB6	O15197	OID20982	LDL-C	Inverse variance weighted	12	0.161031939068856	0.181898073760602	0.16(-0.2, 0.52)	0.376002040321266	0.99911703697043
EPHX2	P34913	OID20119	LDL-C	Inverse variance weighted	11	-0.0730977834439638	0.194095455584448	-0.07(-0.45, 0.31)	0.706465393128634	0.99911703697043
EPO	P01588	OID20522	LDL-C	Inverse variance weighted	10	-0.0590017306713998	0.191804416068202	-0.06(-0.43, 0.32)	0.758376038117488	0.99911703697043
EPS8L2	Q9H6S3	OID21397	LDL-C	Inverse variance weighted	11	0.0399166294573269	0.175640210935335	0.04(-0.3, 0.38)	0.820218763108876	0.99911703697043
ERBB2	P04626	OID21520	LDL-C	Inverse variance weighted	11	-0.16152043882806	0.167398305573765	-0.16(-0.49, 0.17)	0.334601443502836	0.99911703697043
ERBB3	P21860	OID20705	LDL-C	Inverse variance weighted	12	0.140898319347267	0.162955031043389	0.14(-0.18, 0.46)	0.387233441408791	0.99911703697043
ERBB4	Q15303	OID21510	LDL-C	Inverse variance weighted	8	-0.139522808534077	0.187527105782675	-0.14(-0.51, 0.23)	0.456867952348537	0.99911703697043
ERBIN	Q96RT1	OID21323	LDL-C	Inverse variance weighted	12	-0.223235685844517	0.186726346806463	-0.22(-0.59, 0.14)	0.231882664504049	0.99911703697043
EREG	O14944	OID20905	LDL-C	Inverse variance weighted	13	-0.157016553303912	0.187969832958549	-0.16(-0.53, 0.21)	0.403532790861843	0.99911703697043
ERP44	Q9BS26	OID21338	LDL-C	Inverse variance weighted	11	0.0859519411724615	0.188717086041028	0.09(-0.28, 0.46)	0.648782694055485	0.99911703697043
ESAM	Q96AP7	OID20270	LDL-C	Inverse variance weighted	9	0.109220717448746	0.186848135677148	0.11(-0.26, 0.48)	0.558855232372504	0.99911703697043
ESM1	Q9NQ30	OID20758	LDL-C	Inverse variance weighted	12	0.115283354951855	0.176722063999227	0.12(-0.23, 0.46)	0.514180095885083	0.99911703697043
EZR	P15311	OID21017	LDL-C	Inverse variance weighted	9	0.0749142803900381	0.185475838983948	0.07(-0.29, 0.44)	0.686283920948603	0.99911703697043
F11R	Q9Y624	OID21151	LDL-C	Inverse variance weighted	13	0.0013251087672574	0.188661956471674	0(-0.37, 0.37)	0.99439592828615	0.99911703697043
F2R	P25116	OID20691	LDL-C	Inverse variance weighted	12	-0.159462136935934	0.187321910416171	-0.16(-0.53, 0.21)	0.394617564659452	0.99911703697043
F3	P13726	OID21440	LDL-C	Inverse variance weighted	12	0.0471329561280049	0.17471164534375	0.05(-0.3, 0.39)	0.787332819786835	0.99911703697043
F7	P08709	OID20372	LDL-C	Inverse variance weighted	13	0.159725537900656	0.160238982412147	0.16(-0.15, 0.47)	0.318863657832035	0.99911703697043
FABP1	P07148	OID20778	LDL-C	Inverse variance weighted	12	-0.0961402559468566	0.163447306101561	-0.1(-0.42, 0.22)	0.556395796973537	0.99911703697043
FABP2	P12104	OID20200	LDL-C	Inverse variance weighted	11	0.0865563693707735	0.185876963722431	0.09(-0.28, 0.45)	0.641455412463929	0.99911703697043
FABP4	P15090	OID20245	LDL-C	Inverse variance weighted	10	0.118389634793146	0.164389774966313	0.12(-0.2, 0.44)	0.471416398294291	0.99911703697043
FABP5	Q01469	OID21043	LDL-C	Inverse variance weighted	11	-0.205685971196961	0.181194597660211	-0.21(-0.56, 0.15)	0.256305715528342	0.99911703697043
FABP6	P51161	OID20076	LDL-C	Inverse variance weighted	12	-0.102243127639087	0.186441690905408	-0.1(-0.47, 0.26)	0.583422783558161	0.99911703697043
FABP9	Q0Z7S8	OID20501	LDL-C	Inverse variance weighted	12	0.131258877595749	0.171825986202266	0.13(-0.21, 0.47)	0.444923345628235	0.99911703697043
FADD	Q13158	OID20151	LDL-C	Inverse variance weighted	9	-0.184318146649859	0.18858460371948	-0.18(-0.55, 0.19)	0.328382827614649	0.99911703697043
FAM3B	P58499	OID21372	LDL-C	Inverse variance weighted	12	0.156913079272021	0.186532199610141	0.16(-0.21, 0.52)	0.40022931549811	0.99911703697043
FAM3C	Q92520	OID20233	LDL-C	Inverse variance weighted	13	0.116291418084074	0.168439622404739	0.12(-0.21, 0.45)	0.489940053679314	0.99911703697043
FAP	Q12884	OID20330	LDL-C	Inverse variance weighted	10	-0.0331776042181929	0.195348965707339	-0.03(-0.42, 0.35)	0.865137836946086	0.99911703697043
FAS	P25445	OID20316	LDL-C	Inverse variance weighted	12	-0.0517384802181401	0.174218708899955	-0.05(-0.39, 0.29)	0.766486125305915	0.99911703697043
FASLG	P48023	OID20665	LDL-C	Inverse variance weighted	11	-0.0439852461299954	0.159518532345608	-0.04(-0.36, 0.27)	0.782749667715141	0.99911703697043
FBP1	P09467	OID20227	LDL-C	Inverse variance weighted	11	0.0264824194061374	0.1969005639812	0.03(-0.36, 0.41)	0.893010048002264	0.99911703697043
FCAR	P24071	OID20564	LDL-C	Inverse variance weighted	12	-0.0828518861018797	0.176490281893601	-0.08(-0.43, 0.26)	0.63875399571827	0.99911703697043
FCER2	P06734	OID21133	LDL-C	Inverse variance weighted	13	-0.0186727605910637	0.171249340946552	-0.02(-0.35, 0.32)	0.913172003213973	0.99911703697043
FCGR2A	P12318	OID20391	LDL-C	Inverse variance weighted	15	-0.146111597133156	0.163950675598135	-0.15(-0.47, 0.18)	0.372825957449041	0.99911703697043
FCGR2B	P31994	OID21215	LDL-C	Inverse variance weighted	9	-0.156116503287829	0.208318502988952	-0.16(-0.56, 0.25)	0.453608581099089	0.99911703697043
FCGR3B	O75015	OID20387	LDL-C	Inverse variance weighted	13	-0.229470011031542	0.185977688808591	-0.23(-0.59, 0.14)	0.21725591878116	0.99911703697043
FCN2	Q15485	OID20382	LDL-C	Inverse variance weighted	11	0.166051238894913	0.169707306684579	0.17(-0.17, 0.5)	0.32784853293766	0.99911703697043
FCRL1	Q96LA6	OID20172	LDL-C	Inverse variance weighted	10	-0.0798005877728998	0.192283917070212	-0.08(-0.46, 0.3)	0.678131387113996	0.99911703697043
FCRL2	Q96LA5	OID20639	LDL-C	Inverse variance weighted	8	0.180243601286002	0.185788536247637	0.18(-0.18, 0.54)	0.331969441495056	0.99911703697043
FCRL3	Q96P31	OID20443	LDL-C	Inverse variance weighted	14	0.0261531238526081	0.144589889523303	0.03(-0.26, 0.31)	0.856463371041263	0.99911703697043
FCRL5	Q96RD9	OID21111	LDL-C	Inverse variance weighted	11	-0.221852465122855	0.170105393924687	-0.22(-0.56, 0.11)	0.192163375266937	0.99911703697043
FCRL6	Q6DN72	OID20529	LDL-C	Inverse variance weighted	10	-0.157151543098809	0.182711999287376	-0.16(-0.52, 0.2)	0.389731047779433	0.99911703697043
FCRLB	Q6BAA4	OID21193	LDL-C	Inverse variance weighted	12	-0.129224340006286	0.171796809265975	-0.13(-0.47, 0.21)	0.451935063332264	0.99911703697043
FEN1	P39748	OID21192	LDL-C	Inverse variance weighted	12	-0.114324923092939	0.173726115565409	-0.11(-0.45, 0.23)	0.510489533959569	0.99911703697043
FES	P07332	OID21207	LDL-C	Inverse variance weighted	12	0.115503706450864	0.19417624159887	0.12(-0.27, 0.5)	0.551950733745493	0.99911703697043
FETUB	Q9UGM5	OID20404	LDL-C	Inverse variance weighted	12	0.0894753590151474	0.165755883044743	0.09(-0.24, 0.41)	0.589333580020308	0.99911703697043
FGF19	O95750	OID20715	LDL-C	Inverse variance weighted	10	-0.0653038277679164	0.179377798200583	-0.07(-0.42, 0.29)	0.715815093145433	0.99911703697043
FGF2	P09038	OID20503	LDL-C	Inverse variance weighted	11	-0.137930891746094	0.168536534407497	-0.14(-0.47, 0.19)	0.413126816727306	0.99911703697043
FGF21	Q9NSA1	OID21402	LDL-C	Inverse variance weighted	12	0.0478504080885887	0.169040401559506	0.05(-0.28, 0.38)	0.777122535786145	0.99911703697043
FGF23	Q9GZV9	OID21411	LDL-C	Inverse variance weighted	11	0.246242685745463	0.200854955429293	0.25(-0.15, 0.64)	0.220208960344801	0.99911703697043
FGF5	P12034	OID20490	LDL-C	Inverse variance weighted	11	0.118207986382314	0.168548067656388	0.12(-0.21, 0.45)	0.483096466105912	0.99911703697043
FGFBP1	Q14512	OID21507	LDL-C	Inverse variance weighted	8	0.0310716398603736	0.317353013295447	0.03(-0.59, 0.65)	0.922004744321607	0.99911703697043
FGFR2	P21802	OID21478	LDL-C	Inverse variance weighted	13	0.0128590389586567	0.164446942670974	0.01(-0.31, 0.34)	0.937672405842978	0.99911703697043
FGR	P09769	OID20828	LDL-C	Inverse variance weighted	13	-0.245074897315022	0.162052540152059	-0.25(-0.56, 0.07)	0.130453103485641	0.99911703697043
FHIT	P49789	OID20872	LDL-C	Inverse variance weighted	10	-0.156793350969098	0.184497964629672	-0.16(-0.52, 0.2)	0.395415250856197	0.99911703697043
FIS1	Q9Y3D6	OID20722	LDL-C	Inverse variance weighted	9	-0.289344847084897	0.200285908209966	-0.29(-0.68, 0.1)	0.148553681481002	0.99911703697043
FKBP1B	P68106	OID20618	LDL-C	Inverse variance weighted	13	-0.247340752697793	0.181183968213697	-0.25(-0.6, 0.11)	0.172210317594666	0.99911703697043
FKBP4	Q02790	OID20960	LDL-C	Inverse variance weighted	12	-0.139722819099395	0.174032091206487	-0.14(-0.48, 0.2)	0.422057603202374	0.99911703697043
FKBP5	Q13451	OID20937	LDL-C	Inverse variance weighted	11	-0.0652861241097721	0.181776281586062	-0.07(-0.42, 0.29)	0.719478053366541	0.99911703697043
FKBP7	Q9Y680	OID20846	LDL-C	Inverse variance weighted	12	-0.0695759926558675	0.193782867019574	-0.07(-0.45, 0.31)	0.719564424374938	0.99911703697043
FLI1	Q01543	OID21239	LDL-C	Inverse variance weighted	12	-0.198508528038444	0.188454661599054	-0.2(-0.57, 0.17)	0.292181072267522	0.99911703697043
FLRT2	O43155	OID20946	LDL-C	Inverse variance weighted	12	-0.0333182736942842	0.168051280373317	-0.03(-0.36, 0.3)	0.842839658649769	0.99911703697043
FLT1	P17948	OID21301	LDL-C	Inverse variance weighted	8	0.0219818940311084	0.190482347091418	0.02(-0.35, 0.4)	0.908127117045868	0.99911703697043
FLT3	P36888	OID21272	LDL-C	Inverse variance weighted	9	-0.299142577376748	0.199199036035193	-0.3(-0.69, 0.09)	0.133167619373497	0.99911703697043
FLT3LG	P49771	OID20661	LDL-C	Inverse variance weighted	12	-0.266014208895751	0.173299402277761	-0.27(-0.61, 0.07)	0.124784357584058	0.99911703697043
FLT4	P35916	OID21491	LDL-C	Inverse variance weighted	12	-0.166871649923879	0.162167179350856	-0.17(-0.48, 0.15)	0.303474973749515	0.99911703697043
FMNL1	O95466	OID20884	LDL-C	Inverse variance weighted	12	-0.0767793752307849	0.173142464206739	-0.08(-0.42, 0.26)	0.657442994207507	0.99911703697043
FOLR1	P15328	OID21529	LDL-C	Inverse variance weighted	12	-0.276670830015061	0.170772555921928	-0.28(-0.61, 0.06)	0.10520801526412	0.99911703697043
FOLR2	P14207	OID21062	LDL-C	Inverse variance weighted	10	-0.114028203603376	0.186113761517357	-0.11(-0.48, 0.25)	0.540087863368832	0.99911703697043
FOLR3	P41439	OID21485	LDL-C	Inverse variance weighted	11	-0.0324705851889987	0.135203208572687	-0.03(-0.3, 0.23)	0.81020517460699	0.99911703697043
FOSB	P53539	OID20791	LDL-C	Inverse variance weighted	13	-0.0800151243297395	0.186547796106538	-0.08(-0.45, 0.29)	0.667977373459816	0.99911703697043
FOXO1	Q12778	OID20515	LDL-C	Inverse variance weighted	10	-0.165701391898695	0.184842254903629	-0.17(-0.53, 0.2)	0.370013765732308	0.99911703697043
FOXO3	O43524	OID21271	LDL-C	Inverse variance weighted	14	0.0296894366075422	0.174809234152422	0.03(-0.31, 0.37)	0.865136705018915	0.99911703697043
FRZB	Q92765	OID20968	LDL-C	Inverse variance weighted	14	0.16144655241575	0.155741168799759	0.16(-0.14, 0.47)	0.299906576363773	0.99911703697043
FST	P19883	OID20770	LDL-C	Inverse variance weighted	13	-0.0521624917150223	0.181803427312398	-0.05(-0.41, 0.3)	0.774175882821187	0.99911703697043
FSTL3	O95633	OID20782	LDL-C	Inverse variance weighted	12	0.026136530947803	0.166162547911816	0.03(-0.3, 0.35)	0.875012393954309	0.99911703697043
FUCA1	P04066	OID20261	LDL-C	Inverse variance weighted	12	0.221137812281424	0.122577205643947	0.22(-0.02, 0.46)	0.0712203942418342	0.99911703697043
FURIN	P09958	OID21514	LDL-C	Inverse variance weighted	13	-0.180289701951082	0.172918786828967	-0.18(-0.52, 0.16)	0.297121331196609	0.99911703697043
FUS	P35637	OID21256	LDL-C	Inverse variance weighted	7	-0.0510813899539615	0.210783148223245	-0.05(-0.46, 0.36)	0.808515979963803	0.99911703697043
FUT8	Q9BYC5	OID20992	LDL-C	Inverse variance weighted	13	-0.068552634386242	0.170513596046732	-0.07(-0.4, 0.27)	0.687657401558408	0.99911703697043
FXN	Q16595	OID21442	LDL-C	Inverse variance weighted	13	-0.103626584021605	0.177726792210511	-0.1(-0.45, 0.24)	0.559848362626308	0.99911703697043
FXYD5	Q96DB9	OID20463	LDL-C	Inverse variance weighted	12	-0.218413892439598	0.185278286615494	-0.22(-0.58, 0.14)	0.238460953680202	0.99911703697043
FYB1	O15117	OID21140	LDL-C	Inverse variance weighted	10	-0.135941492063585	0.19783615425845	-0.14(-0.52, 0.25)	0.491993372648469	0.99911703697043
GAL	P22466	OID20727	LDL-C	Inverse variance weighted	10	0.190573170283281	0.1876374151254	0.19(-0.18, 0.56)	0.309798041693395	0.99911703697043
GALNT10	Q86SR1	OID21371	LDL-C	Inverse variance weighted	11	0.106781551713987	0.195790357999106	0.11(-0.28, 0.49)	0.585487254002342	0.99911703697043
GALNT2	Q10471	OID21423	LDL-C	Inverse variance weighted	11	-0.0862460552013791	0.194883809256112	-0.09(-0.47, 0.3)	0.658090420343062	0.99911703697043
GALNT3	Q14435	OID20471	LDL-C	Inverse variance weighted	9	-0.00677638180645966	0.189084138207308	-0.01(-0.38, 0.36)	0.971411598425567	0.99911703697043
GALNT7	Q86SF2	OID21377	LDL-C	Inverse variance weighted	11	-0.0873407017057872	0.190466497950534	-0.09(-0.46, 0.29)	0.646548716981234	0.99911703697043
GAS6	Q14393	OID20318	LDL-C	Inverse variance weighted	9	0.105812348806901	0.185400489413886	0.11(-0.26, 0.47)	0.568187332939021	0.99911703697043
GBP2	P32456	OID20489	LDL-C	Inverse variance weighted	12	0.0384894479392172	0.183042532877968	0.04(-0.32, 0.4)	0.833452281557722	0.99911703697043
GBP4	Q96PP9	OID20845	LDL-C	Inverse variance weighted	10	-0.198444031782535	0.182312885576872	-0.2(-0.56, 0.16)	0.276383014032043	0.99911703697043
GCG	P01275	OID21263	LDL-C	Inverse variance weighted	11	-0.0625942563782184	0.189716412596467	-0.06(-0.43, 0.31)	0.741448392521796	0.99911703697043
GCNT1	Q02742	OID21379	LDL-C	Inverse variance weighted	10	0.0986307611863542	0.181188867436568	0.1(-0.26, 0.45)	0.586198363040314	0.99911703697043
GDF15	Q99988	OID20251	LDL-C	Inverse variance weighted	12	0.20605178981654	0.171728417290829	0.21(-0.13, 0.54)	0.230189801628055	0.99911703697043
GDF2	Q9UK05	OID20202	LDL-C	Inverse variance weighted	10	0.0785955363737558	0.181201772166698	0.08(-0.28, 0.43)	0.664472928771153	0.99911703697043
GDNF	P39905	OID20861	LDL-C	Inverse variance weighted	11	-0.0564428227349157	0.203386908501142	-0.06(-0.46, 0.34)	0.781385048907281	0.99911703697043
GFAP	P14136	OID21247	LDL-C	Inverse variance weighted	13	0.0211139540331871	0.171665541651641	0.02(-0.32, 0.36)	0.902111284567801	0.99911703697043
GFER	P55789	OID21259	LDL-C	Inverse variance weighted	14	-0.217359619956505	0.177062071376553	-0.22(-0.56, 0.13)	0.219600935105381	0.99911703697043
GFOD2	Q3B7J2	OID21216	LDL-C	Inverse variance weighted	12	0.172952458745869	0.185986613125338	0.17(-0.19, 0.54)	0.352413098621981	0.99911703697043
GFRA1	P56159	OID21457	LDL-C	Inverse variance weighted	12	0.0493636282397403	0.166372537388661	0.05(-0.28, 0.38)	0.766691443243065	0.99911703697043
GFRA2	O00451	OID21330	LDL-C	Inverse variance weighted	12	-0.129804883658965	0.17748290949829	-0.13(-0.48, 0.22)	0.46455590883274	0.99911703697043
GFRA3	O60609	OID20933	LDL-C	Inverse variance weighted	13	0.00273425924108366	0.179862037977338	0(-0.35, 0.36)	0.987871041425949	0.99911703697043
GGA1	Q9UJY5	OID20838	LDL-C	Inverse variance weighted	11	-0.0451426047496013	0.182553949887815	-0.05(-0.4, 0.31)	0.804688721104691	0.99911703697043
GGH	Q92820	OID20416	LDL-C	Inverse variance weighted	11	-0.119306620151304	0.167342195498239	-0.12(-0.45, 0.21)	0.475876690686288	0.99911703697043
GGT1	P19440	OID21075	LDL-C	Inverse variance weighted	10	0.0243805084202128	0.175035514998798	0.02(-0.32, 0.37)	0.88922184249776	0.99911703697043
GGT5	P36269	OID20909	LDL-C	Inverse variance weighted	13	-0.0993544830938224	0.181603636022305	-0.1(-0.46, 0.26)	0.584313308887251	0.99911703697043
GH1	P01241	OID20220	LDL-C	Inverse variance weighted	12	0.084636414212201	0.181131458881444	0.08(-0.27, 0.44)	0.640310202948179	0.99911703697043
GH2	P01242	OID21168	LDL-C	Inverse variance weighted	11	-0.0241808009437844	0.187066847448555	-0.02(-0.39, 0.34)	0.897149636129333	0.99911703697043
GHRHR	Q02643	OID20841	LDL-C	Inverse variance weighted	12	0.104120267635814	0.187634876442176	0.1(-0.26, 0.47)	0.578956956707765	0.99911703697043
GHRL	Q9UBU3	OID20175	LDL-C	Inverse variance weighted	13	0.0431679499783658	0.154624005450936	0.04(-0.26, 0.35)	0.780106591428421	0.99911703697043
GKN1	Q9NS71	OID20885	LDL-C	Inverse variance weighted	14	-0.26130282742598	0.183510428047779	-0.26(-0.62, 0.1)	0.154471747593086	0.99911703697043
GLB1	P16278	OID20949	LDL-C	Inverse variance weighted	10	-0.130442770926872	0.177509943073882	-0.13(-0.48, 0.22)	0.462432261556928	0.99911703697043
GLO1	Q04760	OID20107	LDL-C	Inverse variance weighted	12	-0.0790837692916858	0.16959742278971	-0.08(-0.41, 0.25)	0.640998706586763	0.99911703697043
GLOD4	Q9HC38	OID20710	LDL-C	Inverse variance weighted	12	-0.051520906757334	0.174663998295659	-0.05(-0.39, 0.29)	0.76801562859181	0.99911703697043
GLRX	P35754	OID20195	LDL-C	Inverse variance weighted	15	0.213997778102994	0.14526657873068	0.21(-0.07, 0.5)	0.140713715888827	0.99911703697043
GLT8D2	Q9H1C3	OID20825	LDL-C	Inverse variance weighted	9	-0.163007001540464	0.200682856046227	-0.16(-0.56, 0.23)	0.416641471678028	0.99911703697043
GMPR	P36959	OID20641	LDL-C	Inverse variance weighted	13	-0.106987848074166	0.165520832525171	-0.11(-0.43, 0.22)	0.518039187025775	0.99911703697043
GNE	Q9Y223	OID21231	LDL-C	Inverse variance weighted	11	-0.14309489802847	0.190694230896962	-0.14(-0.52, 0.23)	0.453020312558856	0.99911703697043
GNLY	P22749	OID21132	LDL-C	Inverse variance weighted	12	0.0825987616876838	0.159028973761159	0.08(-0.23, 0.39)	0.603485721294903	0.99911703697043
GOLM2	Q6P4E1	OID21044	LDL-C	Inverse variance weighted	10	0.161112491903748	0.194958065567305	0.16(-0.22, 0.54)	0.40857970597619	0.99911703697043
GOPC	Q9HD26	OID20551	LDL-C	Inverse variance weighted	11	-0.222375373000131	0.184709017116001	-0.22(-0.58, 0.14)	0.228619468824758	0.99911703697043
GP1BA	P07359	OID20381	LDL-C	Inverse variance weighted	7	-0.240952841935898	0.226796238931497	-0.24(-0.69, 0.2)	0.288045094728828	0.99911703697043
GP2	P55259	OID20090	LDL-C	Inverse variance weighted	11	0.0900124252282229	0.183476641936554	0.09(-0.27, 0.45)	0.623714072189795	0.99911703697043
GP6	Q9HCN6	OID21091	LDL-C	Inverse variance weighted	11	-0.162715639127098	0.190427850104258	-0.16(-0.54, 0.21)	0.392842431739772	0.99911703697043
GPA33	Q99795	OID21376	LDL-C	Inverse variance weighted	10	-0.0573119536350646	0.158396926325892	-0.06(-0.37, 0.25)	0.717482875993065	0.99911703697043
GPC1	P35052	OID21438	LDL-C	Inverse variance weighted	13	0.0470192812847264	0.162600851448307	0.05(-0.27, 0.37)	0.772451320748375	0.99911703697043
GPC5	P78333	OID20944	LDL-C	Inverse variance weighted	14	0.0183578468098427	0.155357211684413	0.02(-0.29, 0.32)	0.905936605925333	0.99911703697043
GPNMB	Q14956	OID20173	LDL-C	Inverse variance weighted	10	0.111717396241544	0.192173377317336	0.11(-0.26, 0.49)	0.561013693447977	0.99911703697043
GPR37	O15354	OID20095	LDL-C	Inverse variance weighted	14	0.247425126139664	0.15150074669362	0.25(-0.05, 0.54)	0.102435118911614	0.99911703697043
GRAP2	O75791	OID20192	LDL-C	Inverse variance weighted	12	-0.2083222984018	0.182118640290741	-0.21(-0.57, 0.15)	0.252672431335858	0.99911703697043
GRK5	P34947	OID20066	LDL-C	Inverse variance weighted	11	-0.428497743203195	0.198941898019879	-0.43(-0.82, -0.04)	0.031249281008529	0.99911703697043
GRN	P28799	OID21159	LDL-C	Inverse variance weighted	11	-0.0263014058049348	0.206244727839913	-0.03(-0.43, 0.38)	0.898524707655132	0.99911703697043
GRPEL1	Q9HAV7	OID21309	LDL-C	Inverse variance weighted	11	-0.0466659459305143	0.192227594502517	-0.05(-0.42, 0.33)	0.808188200329941	0.99911703697043
GSAP	A4D1B5	OID21173	LDL-C	Inverse variance weighted	11	0.0238674652361482	0.193163593894076	0.02(-0.35, 0.4)	0.901662961772106	0.99911703697043
GSTA1	P08263	OID20166	LDL-C	Inverse variance weighted	13	-0.0954428727271271	0.162930107420532	-0.1(-0.41, 0.22)	0.558016458552424	0.99911703697043
GSTA3	Q16772	OID21242	LDL-C	Inverse variance weighted	12	-0.193862258429462	0.180130928897558	-0.19(-0.55, 0.16)	0.28182453296234	0.99911703697043
GSTP1	P09211	OID20876	LDL-C	Inverse variance weighted	13	-0.129015567680544	0.182629731348085	-0.13(-0.49, 0.23)	0.479919249822645	0.99911703697043
GUCA2A	Q02747	OID21101	LDL-C	Inverse variance weighted	9	-0.10992016507493	0.198481264987343	-0.11(-0.5, 0.28)	0.579711450436399	0.99911703697043
GUSB	P08236	OID20296	LDL-C	Inverse variance weighted	12	-0.132124729633885	0.164236387205556	-0.13(-0.45, 0.19)	0.421120374750631	0.99911703697043
GYS1	P13807	OID20097	LDL-C	Inverse variance weighted	10	-0.285905568378226	0.191297058423836	-0.29(-0.66, 0.09)	0.135028442734729	0.99911703697043
GZMA	P12544	OID20663	LDL-C	Inverse variance weighted	11	0.00243005779376263	0.185900965858982	0(-0.36, 0.37)	0.989570520138838	0.99911703697043
GZMB	P10144	OID20604	LDL-C	Inverse variance weighted	12	-0.213578927047883	0.17415666236277	-0.21(-0.55, 0.13)	0.220062880439355	0.99911703697043
GZMH	P20718	OID20096	LDL-C	Inverse variance weighted	9	-0.0433931379761425	0.178018238327496	-0.04(-0.39, 0.31)	0.807419258736515	0.99911703697043
HAGH	Q16775	OID21459	LDL-C	Inverse variance weighted	10	0.00679481036552241	0.175741362374576	0.01(-0.34, 0.35)	0.96915851925568	0.99911703697043
HAO1	Q9UJM8	OID21395	LDL-C	Inverse variance weighted	11	0.0739241781364943	0.174707649669371	0.07(-0.27, 0.42)	0.672199871129771	0.99911703697043
HARS1	P12081	OID21086	LDL-C	Inverse variance weighted	12	-0.168278465433137	0.182455565954788	-0.17(-0.53, 0.19)	0.356372980155932	0.99911703697043
HAVCR1	Q96D42	OID21422	LDL-C	Inverse variance weighted	13	0.0381519301649295	0.157517205639941	0.04(-0.27, 0.35)	0.808618982600392	0.99911703697043
HAVCR2	Q8TDQ0	OID21137	LDL-C	Inverse variance weighted	9	-0.188703122507606	0.186598324580537	-0.19(-0.55, 0.18)	0.311882515572301	0.99911703697043
HBEGF	Q99075	OID21465	LDL-C	Inverse variance weighted	12	-0.112959337175803	0.18973005887844	-0.11(-0.48, 0.26)	0.551597047696934	0.99911703697043
HBQ1	P09105	OID21433	LDL-C	Inverse variance weighted	11	0.00817621770383838	0.17432220878201	0.01(-0.33, 0.35)	0.962590614133423	0.99911703697043
HCLS1	P14317	OID20648	LDL-C	Inverse variance weighted	12	-0.201371462176531	0.17474524457676	-0.2(-0.54, 0.14)	0.249168394129576	0.99911703697043
HDGF	P51858	OID21455	LDL-C	Inverse variance weighted	12	-0.0068777625302268	0.125127156954672	-0.01(-0.25, 0.24)	0.956165403046903	0.99911703697043
HEBP1	Q9NRV9	OID20063	LDL-C	Inverse variance weighted	10	0.082493879079624	0.202456690418557	0.08(-0.31, 0.48)	0.68366698959673	0.99911703697043
HEXIM1	O94992	OID20589	LDL-C	Inverse variance weighted	11	-0.16873362379221	0.17391143561817	-0.17(-0.51, 0.17)	0.331933202364408	0.99911703697043
HGF	P14210	OID20656	LDL-C	Inverse variance weighted	11	-0.138437692920411	0.171134446069149	-0.14(-0.47, 0.2)	0.418549006822085	0.99911703697043
HGS	O14964	OID21175	LDL-C	Inverse variance weighted	12	-0.290178275604033	0.185929031768084	-0.29(-0.65, 0.07)	0.118596029456136	0.99911703697043
HK2	P52789	OID20065	LDL-C	Inverse variance weighted	11	-0.095904390504473	0.196027831743296	-0.1(-0.48, 0.29)	0.624672753935458	0.99911703697043
HMBS	P08397	OID21385	LDL-C	Inverse variance weighted	11	0.10204202476576	0.179663212475045	0.1(-0.25, 0.45)	0.570060214359882	0.99911703697043
HMOX1	P09601	OID20217	LDL-C	Inverse variance weighted	11	-0.038884862914581	0.190731033447358	-0.04(-0.41, 0.33)	0.838452929470609	0.99911703697043
HMOX2	P30519	OID20887	LDL-C	Inverse variance weighted	12	-0.161941467154976	0.178741311717246	-0.16(-0.51, 0.19)	0.364930407527245	0.99911703697043
HNMT	P50135	OID20975	LDL-C	Inverse variance weighted	11	-0.194864570968328	0.16903213224483	-0.19(-0.53, 0.14)	0.248981970445013	0.99911703697043
HNRNPK	P61978	OID20051	LDL-C	Inverse variance weighted	12	-0.105443890432813	0.178508317135487	-0.11(-0.46, 0.24)	0.554725098889314	0.99911703697043
HPCAL1	P37235	OID20615	LDL-C	Inverse variance weighted	13	-0.25470648666204	0.181598724852144	-0.25(-0.61, 0.1)	0.160742534654308	0.99911703697043
HPGDS	O60760	OID21266	LDL-C	Inverse variance weighted	10	-0.0012936181284467	0.186436451907926	0(-0.37, 0.36)	0.994463799114578	0.99911703697043
HS3ST3B1	Q9Y662	OID21303	LDL-C	Inverse variance weighted	11	0.431474670834832	0.188305478175148	0.43(0.06, 0.8)	0.0219428986090278	0.99911703697043
HS6ST1	O60243	OID21441	LDL-C	Inverse variance weighted	11	0.08581147635901	0.193583196011446	0.09(-0.29, 0.47)	0.65756352938211	0.99911703697043
HSD11B1	P28845	OID20575	LDL-C	Inverse variance weighted	11	0.0179599965902862	0.184806176501147	0.02(-0.34, 0.38)	0.922581162966896	0.99911703697043
HSP90B1	P14625	OID20829	LDL-C	Inverse variance weighted	11	0.0377989079246949	0.192621233882374	0.04(-0.34, 0.42)	0.844426721758264	0.99911703697043
HSPB1	P04792	OID20230	LDL-C	Inverse variance weighted	11	-0.179449150755433	0.182426561118093	-0.18(-0.54, 0.18)	0.325273439678551	0.99911703697043
HSPB6	O14558	OID21408	LDL-C	Inverse variance weighted	14	0.106862541294232	0.155725863554437	0.11(-0.2, 0.41)	0.492573014309083	0.99911703697043
HSPG2	P98160	OID20383	LDL-C	Inverse variance weighted	11	0.0463478361659698	0.181440302118176	0.05(-0.31, 0.4)	0.79838019215494	0.99911703697043
HTRA2	O43464	OID21471	LDL-C	Inverse variance weighted	13	-0.117373563752345	0.187278181862561	-0.12(-0.48, 0.25)	0.530833753899293	0.99911703697043
HYAL1	Q12794	OID20357	LDL-C	Inverse variance weighted	10	0.246176922417358	0.196231391339527	0.25(-0.14, 0.63)	0.20965173305682	0.99911703697043
HYOU1	Q9Y4L1	OID20300	LDL-C	Inverse variance weighted	12	0.239619381887795	0.18341734151446	0.24(-0.12, 0.6)	0.19141106789194	0.99911703697043
ICA1	Q05084	OID20484	LDL-C	Inverse variance weighted	13	-0.204089360704096	0.18143254911862	-0.2(-0.56, 0.15)	0.260641021366926	0.99911703697043
ICAM1	P05362	OID20411	LDL-C	Inverse variance weighted	10	-0.0700051940786966	0.178427832477111	-0.07(-0.42, 0.28)	0.694803624154787	0.99911703697043
ICAM2	P13598	OID20248	LDL-C	Inverse variance weighted	12	-0.0179625884359337	0.145609643539131	-0.02(-0.3, 0.27)	0.901821036331324	0.99911703697043
ICAM3	P32942	OID20277	LDL-C	Inverse variance weighted	13	-0.0115348278130862	0.180173622902206	-0.01(-0.36, 0.34)	0.948953804709866	0.99911703697043
ICAM4	Q14773	OID20578	LDL-C	Inverse variance weighted	6	0.0999667613703292	0.186576540597434	0.1(-0.27, 0.47)	0.592100298191438	0.99911703697043
ICAM5	Q9UMF0	OID20145	LDL-C	Inverse variance weighted	12	0.170688932716605	0.164489910806155	0.17(-0.15, 0.49)	0.299416108796026	0.99911703697043
ICOSLG	O75144	OID21351	LDL-C	Inverse variance weighted	12	0.104619894667181	0.17307876181329	0.1(-0.23, 0.44)	0.545535142999804	0.99911703697043
IDI2	Q9BXS1	OID20823	LDL-C	Inverse variance weighted	14	-0.0629379413175425	0.16838678418397	-0.06(-0.39, 0.27)	0.708575383541744	0.99911703697043
IDUA	P35475	OID21468	LDL-C	Inverse variance weighted	13	-0.0489857390837783	0.160277350040157	-0.05(-0.36, 0.27)	0.759885556102091	0.99911703697043
IFNG	P01579	OID20495	LDL-C	Inverse variance weighted	10	0.0128593679277493	0.204710066821237	0.01(-0.39, 0.41)	0.94991185644774	0.99911703697043
IFNGR1	P15260	OID20678	LDL-C	Inverse variance weighted	14	0.0051519793307677	0.177191728620503	0.01(-0.34, 0.35)	0.976804190146103	0.99911703697043
IFNGR2	P38484	OID20941	LDL-C	Inverse variance weighted	14	0.119592606024887	0.128479201703347	0.12(-0.13, 0.37)	0.351940257506227	0.99911703697043
IFNL1	Q8IU54	OID20795	LDL-C	Inverse variance weighted	13	0.169217867899762	0.187469560600896	0.17(-0.2, 0.54)	0.366716016542488	0.99911703697043
IFNLR1	Q8IU57	OID20506	LDL-C	Inverse variance weighted	14	-0.167367384746836	0.16457874483061	-0.17(-0.49, 0.16)	0.3091800191634	0.99911703697043
IGF1R	P08069	OID21274	LDL-C	Inverse variance weighted	11	-0.0225761940338366	0.176050577035283	-0.02(-0.37, 0.32)	0.897961437156778	0.99911703697043
IGF2R	P11717	OID21146	LDL-C	Inverse variance weighted	13	0.139324277938854	0.162722805943188	0.14(-0.18, 0.46)	0.391883724911289	0.99911703697043
IGFBP1	P08833	OID20246	LDL-C	Inverse variance weighted	14	0.0308312672648076	0.174005883439903	0.03(-0.31, 0.37)	0.859362920394221	0.99911703697043
IGFBP2	P18065	OID20325	LDL-C	Inverse variance weighted	13	-0.0578842390721884	0.167290081793835	-0.06(-0.39, 0.27)	0.729334310587812	0.99911703697043
IGFBP3	P17936	OID20398	LDL-C	Inverse variance weighted	13	0.22383662134458	0.167318366404668	0.22(-0.1, 0.55)	0.18096532364995	0.99911703697043
IGFBP4	P22692	OID21158	LDL-C	Inverse variance weighted	13	0.0570108788987354	0.170003811726088	0.06(-0.28, 0.39)	0.737360634032787	0.99911703697043
IGFBP6	P24592	OID20413	LDL-C	Inverse variance weighted	12	0.134195035421455	0.15433851890547	0.13(-0.17, 0.44)	0.384581879577243	0.99911703697043
IGFBP7	Q16270	OID20236	LDL-C	Inverse variance weighted	11	0.368449645265557	0.18363885738729	0.37(0.01, 0.73)	0.0448155378691637	0.99911703697043
IGFBPL1	Q8WX77	OID20155	LDL-C	Inverse variance weighted	13	0.0670663918377883	0.168724225295523	0.07(-0.26, 0.4)	0.691005287438466	0.99911703697043
IGSF3	O75054	OID21312	LDL-C	Inverse variance weighted	11	-0.0162371740622853	0.182311014959742	-0.02(-0.37, 0.34)	0.929031806751534	0.99911703697043
IGSF8	Q969P0	OID20167	LDL-C	Inverse variance weighted	9	-0.0872877620063812	0.192472596282304	-0.09(-0.46, 0.29)	0.650183358777757	0.99911703697043
IKZF2	Q9UKS7	OID21213	LDL-C	Inverse variance weighted	12	-0.0227841930692254	0.177400979875256	-0.02(-0.37, 0.32)	0.897806080667237	0.99911703697043
IL10	P22301	OID20431	LDL-C	Inverse variance weighted	11	0.249113721755655	0.181803109013499	0.25(-0.11, 0.61)	0.170612288085324	0.99911703697043
IL10RA	Q13651	OID20420	LDL-C	Inverse variance weighted	13	-0.182849448589606	0.180926699478516	-0.18(-0.54, 0.17)	0.312194879380255	0.99911703697043
IL10RB	Q08334	OID20696	LDL-C	Inverse variance weighted	13	-0.0709740772069568	0.163661185077483	-0.07(-0.39, 0.25)	0.664531950750251	0.99911703697043
IL11	P20809	OID20455	LDL-C	Inverse variance weighted	10	0.143742544941371	0.202453191553477	0.14(-0.25, 0.54)	0.477701750270115	0.99911703697043
IL12B	P29460	OID20666	LDL-C	Inverse variance weighted	11	0.219740763908161	0.165910016420293	0.22(-0.11, 0.54)	0.185351152261075	0.99911703697043
IL12RB1	P42701	OID20486	LDL-C	Inverse variance weighted	12	0.15387605050458	0.176351453633676	0.15(-0.19, 0.5)	0.382906580622175	0.99911703697043
IL13	P35225	OID20430	LDL-C	Inverse variance weighted	12	-0.119338753134887	0.188098393893336	-0.12(-0.49, 0.25)	0.525788134150614	0.99911703697043
IL15	P40933	OID20562	LDL-C	Inverse variance weighted	10	-0.16368746087534	0.192913611721645	-0.16(-0.54, 0.21)	0.396158818361416	0.99911703697043
IL15RA	Q13261	OID20498	LDL-C	Inverse variance weighted	15	0.267183472775126	0.171147345758122	0.27(-0.07, 0.6)	0.118492782037337	0.99911703697043
IL16	Q14005	OID20633	LDL-C	Inverse variance weighted	14	-0.00890365221723232	0.155686591812302	-0.01(-0.31, 0.3)	0.954394171266988	0.99911703697043
IL17A	Q16552	OID20469	LDL-C	Inverse variance weighted	9	-0.0596934671611052	0.20379643168514	-0.06(-0.46, 0.34)	0.769592991587003	0.99911703697043
IL17C	Q9P0M4	OID20477	LDL-C	Inverse variance weighted	10	-0.0653641249269152	0.2030528667978	-0.07(-0.46, 0.33)	0.747523203225585	0.99911703697043
IL17D	Q8TAD2	OID20481	LDL-C	Inverse variance weighted	14	0.156186066862047	0.166221548999844	0.16(-0.17, 0.48)	0.347409503885174	0.99911703697043
IL17F	Q96PD4	OID20456	LDL-C	Inverse variance weighted	11	0.00146730738108756	0.186221532877161	0(-0.36, 0.37)	0.993713241571938	0.99911703697043
IL17RA	Q96F46	OID21089	LDL-C	Inverse variance weighted	13	-0.0747387868873027	0.1461485551741	-0.07(-0.36, 0.21)	0.609078583741268	0.99911703697043
IL17RB	Q9NRM6	OID20585	LDL-C	Inverse variance weighted	11	-0.0592664088380207	0.151016154124351	-0.06(-0.36, 0.24)	0.694725165462578	0.99911703697043
IL18	Q14116	OID20694	LDL-C	Inverse variance weighted	12	-0.00527643488251411	0.179697637660706	-0.01(-0.36, 0.35)	0.976575200970746	0.99911703697043
IL18BP	O95998	OID20348	LDL-C	Inverse variance weighted	9	0.15115938316359	0.189369595007831	0.15(-0.22, 0.52)	0.424740427922912	0.99911703697043
IL18R1	Q13478	OID20652	LDL-C	Inverse variance weighted	11	0.120173950117584	0.143847478277269	0.12(-0.16, 0.4)	0.403477791234168	0.99911703697043
IL18RAP	O95256	OID20900	LDL-C	Inverse variance weighted	11	-0.214183563754481	0.198267524216371	-0.21(-0.6, 0.17)	0.280019482900343	0.99911703697043
IL19	Q9UHD0	OID20158	LDL-C	Inverse variance weighted	10	0.0921035287633934	0.174707701811204	0.09(-0.25, 0.43)	0.598064134577834	0.99911703697043
IL1A	P01583	OID20488	LDL-C	Inverse variance weighted	10	0.0426346009036601	0.206252504758564	0.04(-0.36, 0.45)	0.836235795686931	0.99911703697043
IL1B	P01584	OID20427	LDL-C	Inverse variance weighted	10	-0.387321392360711	0.191523285267194	-0.39(-0.76, -0.01)	0.0431432918461155	0.99911703697043
IL1R1	P14778	OID21116	LDL-C	Inverse variance weighted	12	-0.0161731488458484	0.198400766737951	-0.02(-0.41, 0.37)	0.9350303507148	0.99911703697043
IL1R2	P27930	OID20757	LDL-C	Inverse variance weighted	13	-0.173772224254019	0.189133610460227	-0.17(-0.54, 0.2)	0.358210529334886	0.99911703697043
IL1RAP	Q9NPH3	OID21126	LDL-C	Inverse variance weighted	13	-0.049864595869421	0.121964475789401	-0.05(-0.29, 0.19)	0.682653234529387	0.99911703697043
IL1RL1	Q01638	OID20250	LDL-C	Inverse variance weighted	11	0.0531556072313173	0.155858958734791	0.05(-0.25, 0.36)	0.733066378981477	0.99911703697043
IL1RL2	Q9HB29	OID20487	LDL-C	Inverse variance weighted	12	-0.0719190674304404	0.167420842620111	-0.07(-0.4, 0.26)	0.667508046322161	0.99911703697043
IL1RN	P18510	OID20700	LDL-C	Inverse variance weighted	11	-0.14542028483992	0.175562298214697	-0.15(-0.49, 0.2)	0.407494065741363	0.99911703697043
IL2	P60568	OID20419	LDL-C	Inverse variance weighted	11	0.0139655574449997	0.192720310332753	0.01(-0.36, 0.39)	0.942231527180962	0.99911703697043
IL20	Q9NYY1	OID20453	LDL-C	Inverse variance weighted	12	-0.0963623664623365	0.189972217471147	-0.1(-0.47, 0.28)	0.611983260207616	0.99911703697043
IL20RA	Q9UHF4	OID20422	LDL-C	Inverse variance weighted	10	-0.138972621770283	0.191563538172871	-0.14(-0.51, 0.24)	0.468166874712638	0.99911703697043
IL22RA1	Q8N6P7	OID20449	LDL-C	Inverse variance weighted	11	0.20133512512286	0.196217554684008	0.2(-0.18, 0.59)	0.30485335635735	0.99911703697043
IL24	Q13007	OID20440	LDL-C	Inverse variance weighted	11	-0.0853973137366104	0.18773580750714	-0.09(-0.45, 0.28)	0.649195381967578	0.99911703697043
IL2RA	P01589	OID20267	LDL-C	Inverse variance weighted	11	-0.0796306457427189	0.176578819006601	-0.08(-0.43, 0.27)	0.652015678270724	0.99911703697043
IL2RB	P14784	OID20450	LDL-C	Inverse variance weighted	10	-0.164886620063956	0.197130412091242	-0.16(-0.55, 0.22)	0.402910675044359	0.99911703697043
IL32	P24001	OID20605	LDL-C	Inverse variance weighted	12	0.0300821798995114	0.186806830125838	0.03(-0.34, 0.4)	0.872066922082136	0.99911703697043
IL33	O95760	OID20428	LDL-C	Inverse variance weighted	11	0.127340921932465	0.200319581725655	0.13(-0.27, 0.52)	0.524979253720325	0.99911703697043
IL34	Q6ZMJ4	OID20809	LDL-C	Inverse variance weighted	13	-0.00913646987434239	0.158511703160441	-0.01(-0.32, 0.3)	0.954036114360867	0.99911703697043
IL4	P05112	OID20426	LDL-C	Inverse variance weighted	11	0.101150420112464	0.189221128191198	0.1(-0.27, 0.47)	0.592952783084344	0.99911703697043
IL4R	P24394	OID20576	LDL-C	Inverse variance weighted	11	0.0493003368268424	0.189007207044994	0.05(-0.32, 0.42)	0.794217132921204	0.99911703697043
IL5	P05113	OID20472	LDL-C	Inverse variance weighted	12	-0.131397294047694	0.187590298778532	-0.13(-0.5, 0.24)	0.483647420867507	0.99911703697043
IL5RA	Q01344	OID20601	LDL-C	Inverse variance weighted	10	0.0326130447541568	0.167299770998933	0.03(-0.3, 0.36)	0.845441662956522	0.99911703697043
IL6	P05231	OID20101	LDL-C	Inverse variance weighted	13	0.200764741783084	0.17013023889623	0.2(-0.13, 0.53)	0.237974360376908	0.99911703697043
IL6	P05231	OID20563	LDL-C	Inverse variance weighted	14	0.0772426750831504	0.165833942768336	0.08(-0.25, 0.4)	0.641370645974403	0.99911703697043
IL6	P05231	OID20911	LDL-C	Inverse variance weighted	12	0.166850366614794	0.173079567250221	0.17(-0.17, 0.51)	0.335041106443641	0.99911703697043
IL6	P05231	OID21276	LDL-C	Inverse variance weighted	12	0.23652623048862	0.167434881284197	0.24(-0.09, 0.56)	0.157759809833363	0.99911703697043
IL6R	P08887	OID20385	LDL-C	Inverse variance weighted	13	0.0678775761608659	0.133335508263413	0.07(-0.19, 0.33)	0.610700693865973	0.99911703697043
IL6ST	P40189	OID20147	LDL-C	Inverse variance weighted	12	0.108544048588996	0.17340574930307	0.11(-0.23, 0.45)	0.531345014626395	0.99911703697043
IL7	P13232	OID20535	LDL-C	Inverse variance weighted	11	-0.314234121934805	0.182408394339041	-0.31(-0.67, 0.04)	0.0849436027050881	0.99911703697043
IL7R	P16871	OID21136	LDL-C	Inverse variance weighted	13	0.157680142597791	0.140783702269224	0.16(-0.12, 0.43)	0.262706509530102	0.99911703697043
ILKAP	Q9H0C8	OID20855	LDL-C	Inverse variance weighted	13	0.107145377085628	0.178861272486945	0.11(-0.24, 0.46)	0.549145016359803	0.99911703697043
IMPA1	P29218	OID20907	LDL-C	Inverse variance weighted	12	-0.0935913268592894	0.176075204955551	-0.09(-0.44, 0.25)	0.595043401047759	0.99911703697043
ING1	Q9UK53	OID20853	LDL-C	Inverse variance weighted	10	-0.0165450254593784	0.191084976060432	-0.02(-0.39, 0.36)	0.931001668900718	0.99911703697043
INHBC	P55103	OID21093	LDL-C	Inverse variance weighted	14	0.127738620245182	0.153884737165273	0.13(-0.17, 0.43)	0.406486288578319	0.99911703697043
INPP1	P49441	OID21345	LDL-C	Inverse variance weighted	12	-0.218986086215873	0.18200476178315	-0.22(-0.58, 0.14)	0.228903278025282	0.99911703697043
INPPL1	O15357	OID21314	LDL-C	Inverse variance weighted	11	-0.0272472128009476	0.190188467549958	-0.03(-0.4, 0.35)	0.886081469641868	0.99911703697043
IPCEF1	Q8WWN9	OID20977	LDL-C	Inverse variance weighted	9	-0.227690735751023	0.189849456499304	-0.23(-0.6, 0.14)	0.230402547079764	0.99911703697043
IQGAP2	Q13576	OID21361	LDL-C	Inverse variance weighted	13	-0.137903881472362	0.181962977014284	-0.14(-0.49, 0.22)	0.448530127288888	0.99911703697043
IRAG2	Q12912	OID20085	LDL-C	Inverse variance weighted	12	-0.0622916396439837	0.190505589059999	-0.06(-0.44, 0.31)	0.74368252729348	0.99911703697043
IRAK4	Q9NWZ3	OID20577	LDL-C	Inverse variance weighted	11	-0.250332696584503	0.181300232283149	-0.25(-0.61, 0.11)	0.167351768833404	0.99911703697043
ISLR2	Q6UXK2	OID20889	LDL-C	Inverse variance weighted	12	0.0570749203379999	0.170499481831857	0.06(-0.28, 0.39)	0.737812712563772	0.99911703697043
ISM1	B1AKI9	OID20538	LDL-C	Inverse variance weighted	12	-0.06267579832148	0.179277794951854	-0.06(-0.41, 0.29)	0.726637733601309	0.99911703697043
ITGA11	Q9UKX5	OID20581	LDL-C	Inverse variance weighted	12	-0.161849947864568	0.185230699917284	-0.16(-0.52, 0.2)	0.382240818086788	0.99911703697043
ITGA5	P08648	OID21139	LDL-C	Inverse variance weighted	15	-0.0797934644048256	0.17618410756709	-0.08(-0.43, 0.27)	0.65062205033392	0.99911703697043
ITGA6	P23229	OID20528	LDL-C	Inverse variance weighted	12	-0.300730735866599	0.184960062985783	-0.3(-0.66, 0.06)	0.103966133972839	0.99911703697043
ITGAM	P11215	OID21071	LDL-C	Inverse variance weighted	10	0.0634633042699055	0.181716983847307	0.06(-0.29, 0.42)	0.726907218551572	0.99911703697043
ITGAV	P06756	OID21416	LDL-C	Inverse variance weighted	8	-0.275190618851691	0.184892213152534	-0.28(-0.64, 0.09)	0.136649643597369	0.99911703697043
ITGB1	P05556	OID20376	LDL-C	Inverse variance weighted	12	-0.0254842637146046	0.175897849015047	-0.03(-0.37, 0.32)	0.884804794500396	0.99911703697043
ITGB1BP1	O14713	OID21268	LDL-C	Inverse variance weighted	10	0.0489921510298719	0.202795180745586	0.05(-0.35, 0.45)	0.809102215037955	0.99911703697043
ITGB2	P05107	OID20315	LDL-C	Inverse variance weighted	10	0.0100064890991142	0.18234086593341	0.01(-0.35, 0.37)	0.956235715462628	0.99911703697043
ITGB5	P18084	OID21522	LDL-C	Inverse variance weighted	11	-0.144816568868098	0.197795239258026	-0.14(-0.53, 0.24)	0.464074598134393	0.99911703697043
ITGB6	P18564	OID20493	LDL-C	Inverse variance weighted	12	0.239183489679789	0.184496739934495	0.24(-0.12, 0.6)	0.194834136055639	0.99911703697043
ITGB7	P26010	OID21393	LDL-C	Inverse variance weighted	11	-0.212386014354176	0.166901656947952	-0.21(-0.54, 0.11)	0.203187746419445	0.99911703697043
ITIH3	Q06033	OID20352	LDL-C	Inverse variance weighted	13	0.0536669875715667	0.173292189735431	0.05(-0.29, 0.39)	0.756796140420027	0.99911703697043
IVD	P26440	OID20833	LDL-C	Inverse variance weighted	9	-0.142210107830499	0.210748682851497	-0.14(-0.56, 0.27)	0.4998121972532	0.99911703697043
JAM2	P57087	OID21064	LDL-C	Inverse variance weighted	12	-0.112250016492843	0.181323549262218	-0.11(-0.47, 0.24)	0.535877341373482	0.99911703697043
JCHAIN	P01591	OID20494	LDL-C	Inverse variance weighted	11	-0.0305436671118149	0.173344519936304	-0.03(-0.37, 0.31)	0.860135177041411	0.99911703697043
JUN	P05412	OID20424	LDL-C	Inverse variance weighted	12	0.20688384939432	0.181478634531776	0.21(-0.15, 0.56)	0.254290419521455	0.99911703697043
KAZALD1	Q96I82	OID21339	LDL-C	Inverse variance weighted	12	0.138309575651618	0.169105155272763	0.14(-0.19, 0.47)	0.413419459894605	0.99911703697043
KCNIP4	Q6PIL6	OID20813	LDL-C	Inverse variance weighted	11	-0.22621987998796	0.188201371496831	-0.23(-0.6, 0.14)	0.229359757802092	0.99911703697043
KDR	P35968	OID21497	LDL-C	Inverse variance weighted	12	0.0424841805271784	0.165094112462679	0.04(-0.28, 0.37)	0.796921638861204	0.99911703697043
KEL	P23276	OID20881	LDL-C	Inverse variance weighted	10	0.0514578493696854	0.165018127088389	0.05(-0.27, 0.37)	0.755168586655317	0.99911703697043
KIFBP	Q96EK5	OID21320	LDL-C	Inverse variance weighted	10	-0.147433639924403	0.195108398619231	-0.15(-0.53, 0.23)	0.44985913550132	0.99911703697043
KIR2DL3	P43628	OID21196	LDL-C	Inverse variance weighted	12	-0.120167781788545	0.17494169884453	-0.12(-0.46, 0.22)	0.492144562296334	0.99911703697043
KIR3DL1	P43629	OID21185	LDL-C	Inverse variance weighted	13	-0.214892377857534	0.152881421875622	-0.21(-0.51, 0.08)	0.159838560954812	0.99911703697043
KIRREL2	Q6UWL6	OID20873	LDL-C	Inverse variance weighted	12	-0.0517500249396863	0.176750333547442	-0.05(-0.4, 0.29)	0.769685722242905	0.99911703697043
KIT	P10721	OID20370	LDL-C	Inverse variance weighted	10	0.181997769902706	0.174037561484516	0.18(-0.16, 0.52)	0.29568180510532	0.99911703697043
KITLG	P21583	OID20196	LDL-C	Inverse variance weighted	11	0.38695939500119	0.188137116908756	0.39(0.02, 0.76)	0.0397059934317823	0.99911703697043
KLB	Q86Z14	OID20888	LDL-C	Inverse variance weighted	13	0.144872352064386	0.162515116820114	0.14(-0.17, 0.46)	0.372693574786739	0.99911703697043
KLK1	P06870	OID21499	LDL-C	Inverse variance weighted	11	0.04281572598779	0.160214449670693	0.04(-0.27, 0.36)	0.789284301062829	0.99911703697043
KLK10	O43240	OID21523	LDL-C	Inverse variance weighted	14	-0.0935634003381389	0.167954187529966	-0.09(-0.42, 0.24)	0.57747488053753	0.99911703697043
KLK11	Q9UBX7	OID21518	LDL-C	Inverse variance weighted	12	0.0718821013778651	0.177026443064181	0.07(-0.28, 0.42)	0.684703728649168	0.99911703697043
KLK12	Q9UKR0	OID21201	LDL-C	Inverse variance weighted	14	0.19140947968038	0.126024324928238	0.19(-0.06, 0.44)	0.128805383851745	0.99911703697043
KLK13	Q9UKR3	OID21291	LDL-C	Inverse variance weighted	13	0.128254966288533	0.1682235818447	0.13(-0.2, 0.46)	0.445816668871693	0.99911703697043
KLK14	Q9P0G3	OID21407	LDL-C	Inverse variance weighted	11	0.136659278587866	0.190707961626494	0.14(-0.24, 0.51)	0.473627568506897	0.99911703697043
KLK4	Q9Y5K2	OID21391	LDL-C	Inverse variance weighted	13	-0.0730244845575448	0.158118697401057	-0.07(-0.38, 0.24)	0.644200847282126	0.99911703697043
KLK6	Q92876	OID21526	LDL-C	Inverse variance weighted	14	0.144657547484071	0.174166709682397	0.14(-0.2, 0.49)	0.406216901549839	0.99911703697043
KLK8	O60259	OID21517	LDL-C	Inverse variance weighted	12	-0.113681440619605	0.177184687434522	-0.11(-0.46, 0.23)	0.52113386707744	0.99911703697043
KLRB1	Q12918	OID20629	LDL-C	Inverse variance weighted	11	0.0290251718987604	0.193966038969706	0.03(-0.35, 0.41)	0.88104826637633	0.99911703697043
KLRD1	Q13241	OID20632	LDL-C	Inverse variance weighted	10	-0.0889598646366684	0.176777549354372	-0.09(-0.44, 0.26)	0.614802183328411	0.99911703697043
KRT14	P02533	OID20800	LDL-C	Inverse variance weighted	11	-0.0999353504227837	0.204591458152679	-0.1(-0.5, 0.3)	0.625221951527588	0.99911703697043
KRT18	P05783	OID21296	LDL-C	Inverse variance weighted	13	-0.12124269821547	0.168065345967382	-0.12(-0.45, 0.21)	0.47066213774262	0.99911703697043
KRT19	P08727	OID20596	LDL-C	Inverse variance weighted	14	-0.108119132202401	0.16025107113035	-0.11(-0.42, 0.21)	0.499875368213239	0.99911703697043
KRT5	P13647	OID20860	LDL-C	Inverse variance weighted	11	0.00634474721261962	0.185632507285825	0.01(-0.36, 0.37)	0.972734353279035	0.99911703697043
KYAT1	Q16773	OID20232	LDL-C	Inverse variance weighted	10	-0.0423041043118118	0.184812592934209	-0.04(-0.4, 0.32)	0.818944530229136	0.99911703697043
KYNU	Q16719	OID20669	LDL-C	Inverse variance weighted	11	-0.345282368146287	0.184518422150693	-0.35(-0.71, 0.02)	0.0613087324510078	0.99911703697043
LACTB2	Q53H82	OID20150	LDL-C	Inverse variance weighted	10	-0.0414691421522539	0.186013155211643	-0.04(-0.41, 0.32)	0.823584843025959	0.99911703697043
LAG3	P18627	OID21315	LDL-C	Inverse variance weighted	10	0.161661192136448	0.220932918089554	0.16(-0.27, 0.59)	0.464339051907862	0.99911703697043
LAIR1	Q6GTX8	OID20737	LDL-C	Inverse variance weighted	12	-0.107545442333473	0.172162432569201	-0.11(-0.44, 0.23)	0.532184861896883	0.99911703697043
LAIR2	Q6ISS4	OID20965	LDL-C	Inverse variance weighted	11	-0.0815839511875421	0.193185522697132	-0.08(-0.46, 0.3)	0.672799617188495	0.99911703697043
LAMA4	Q16363	OID20769	LDL-C	Inverse variance weighted	12	-0.0299958471329447	0.206157263689428	-0.03(-0.43, 0.37)	0.884316248764006	0.99911703697043
LAMP3	Q9UQV4	OID20638	LDL-C	Inverse variance weighted	10	-0.0972639263168756	0.166150290124553	-0.1(-0.42, 0.23)	0.558280623712235	0.99911703697043
LAP3	P28838	OID20436	LDL-C	Inverse variance weighted	13	-0.119677231917531	0.182055469006029	-0.12(-0.48, 0.24)	0.510945055476918	0.99911703697043
LAT	O43561	OID20640	LDL-C	Inverse variance weighted	12	-0.235853083423569	0.187061073453994	-0.24(-0.6, 0.13)	0.207368426295495	0.99911703697043
LAT2	Q9GZY6	OID21292	LDL-C	Inverse variance weighted	12	-0.181441308180998	0.181822623482002	-0.18(-0.54, 0.17)	0.318326485834732	0.99911703697043
LAYN	Q6UX15	OID20970	LDL-C	Inverse variance weighted	12	-0.047244014045068	0.167480835533693	-0.05(-0.38, 0.28)	0.777877498883045	0.99911703697043
LBP	P18428	OID20355	LDL-C	Inverse variance weighted	10	0.201390336843089	0.174143601937501	0.2(-0.14, 0.54)	0.247492519040363	0.99911703697043
LBR	Q14739	OID21034	LDL-C	Inverse variance weighted	12	-0.0423644978473986	0.180603091774664	-0.04(-0.4, 0.31)	0.814540645689161	0.99911703697043
LCN2	P80188	OID20392	LDL-C	Inverse variance weighted	8	-0.0969313010822775	0.204407633688952	-0.1(-0.5, 0.3)	0.63535310328175	0.99911703697043
LDLR	P01130	OID20240	LDL-C	Inverse variance weighted	11	0.00641977038650133	0.192712178087478	0.01(-0.37, 0.38)	0.973425195577139	0.99911703697043
LEFTY2	O00292	OID21454	LDL-C	Inverse variance weighted	13	-0.0866420308406697	0.157651398416361	-0.09(-0.4, 0.22)	0.582607587171875	0.99911703697043
LEP	P41159	OID20187	LDL-C	Inverse variance weighted	12	0.0479705453571469	0.141087049587354	0.05(-0.23, 0.32)	0.733851465179387	0.99911703697043
LEPR	P48357	OID20128	LDL-C	Inverse variance weighted	12	0.463978754652227	0.183400706732902	0.46(0.1, 0.82)	0.0114106907527628	0.99911703697043
LGALS1	P09382	OID20154	LDL-C	Inverse variance weighted	11	0.0373853910113228	0.178867411587495	0.04(-0.31, 0.39)	0.83443906472418	0.99911703697043
LGALS3	P17931	OID20284	LDL-C	Inverse variance weighted	11	0.217267324043521	0.159548439532314	0.22(-0.1, 0.53)	0.173272370576098	0.99911703697043
LGALS4	P56470	OID20748	LDL-C	Inverse variance weighted	13	-0.0195985209912372	0.153533285592108	-0.02(-0.32, 0.28)	0.898425975510444	0.99911703697043
LGALS8	O00214	OID21041	LDL-C	Inverse variance weighted	10	-0.136263342829145	0.193050479309369	-0.14(-0.51, 0.24)	0.480285734854994	0.99911703697043
LGALS9	O00182	OID20781	LDL-C	Inverse variance weighted	10	0.0841850452459908	0.170151307748572	0.08(-0.25, 0.42)	0.620765459215826	0.99911703697043
LGMN	Q99538	OID20773	LDL-C	Inverse variance weighted	10	-0.170391243371698	0.188922582004518	-0.17(-0.54, 0.2)	0.367104461038649	0.99911703697043
LHB	P01229	OID21248	LDL-C	Inverse variance weighted	12	0.0462964299360392	0.181373869900089	0.05(-0.31, 0.4)	0.798526823188958	0.99911703697043
LHPP	Q9H008	OID20749	LDL-C	Inverse variance weighted	13	0.0764051615605372	0.169452727605611	0.08(-0.26, 0.41)	0.652066188850086	0.99911703697043
LIF	P15018	OID20824	LDL-C	Inverse variance weighted	12	0.0983378732596414	0.193863688916237	0.1(-0.28, 0.48)	0.611977545208191	0.99911703697043
LIFR	P42702	OID20606	LDL-C	Inverse variance weighted	9	0.0809700589736871	0.190805684377278	0.08(-0.29, 0.45)	0.671304209712874	0.99911703697043
LILRA2	Q8N149	OID21152	LDL-C	Inverse variance weighted	10	-0.0848717363566466	0.179157029793464	-0.08(-0.44, 0.27)	0.635693744637016	0.99911703697043
LILRA5	A6NI73	OID20209	LDL-C	Inverse variance weighted	10	0.177241001358851	0.176047254064583	0.18(-0.17, 0.52)	0.314040106648715	0.99911703697043
LILRB1	Q8NHL6	OID20323	LDL-C	Inverse variance weighted	10	-0.117576234725484	0.176177822417321	-0.12(-0.46, 0.23)	0.504534223726482	0.99911703697043
LILRB2	Q8N423	OID20301	LDL-C	Inverse variance weighted	10	0.0768988536064482	0.158001712970155	0.08(-0.23, 0.39)	0.626473547437531	0.99911703697043
LILRB4	Q8NHJ6	OID20429	LDL-C	Inverse variance weighted	14	0.0218727699878985	0.156872475960212	0.02(-0.29, 0.33)	0.889110162489795	0.99911703697043
LILRB5	O75023	OID20324	LDL-C	Inverse variance weighted	13	-0.0174870307584179	0.137680364017052	-0.02(-0.29, 0.25)	0.898931059716242	0.99911703697043
LPCAT2	Q7L5N7	OID21290	LDL-C	Inverse variance weighted	12	0.0636995631319625	0.181043903910208	0.06(-0.29, 0.42)	0.724953801126841	0.99911703697043
LPL	P06858	OID20188	LDL-C	Inverse variance weighted	12	-0.176210053542877	0.164310542413132	-0.18(-0.5, 0.15)	0.283531041740867	0.99911703697043
LPO	P22079	OID20963	LDL-C	Inverse variance weighted	8	0.0570457168539314	0.189381604252615	0.06(-0.31, 0.43)	0.76324597478965	0.99911703697043
LRIG1	Q96JA1	OID21429	LDL-C	Inverse variance weighted	12	-0.0330895862208072	0.152184505976176	-0.03(-0.33, 0.27)	0.827872695194514	0.99911703697043
LRP1	Q07954	OID21293	LDL-C	Inverse variance weighted	14	0.108222416974391	0.165494692533131	0.11(-0.22, 0.43)	0.513155064781517	0.99911703697043
LRP11	Q86VZ4	OID20185	LDL-C	Inverse variance weighted	15	0.13580326629551	0.155076221220214	0.14(-0.17, 0.44)	0.381182557979548	0.99911703697043
LRPAP1	P30533	OID21059	LDL-C	Inverse variance weighted	13	-0.0320837351775085	0.159538977819008	-0.03(-0.34, 0.28)	0.840618192496496	0.99911703697043
LRRC25	Q8N386	OID21333	LDL-C	Inverse variance weighted	10	-0.160342194395007	0.193896253186973	-0.16(-0.54, 0.22)	0.408266314460775	0.99911703697043
LRRN1	Q6UXK5	OID20438	LDL-C	Inverse variance weighted	13	-0.0804516010641873	0.170246712820187	-0.08(-0.41, 0.25)	0.636527903494197	0.99911703697043
LSM1	O15116	OID21210	LDL-C	Inverse variance weighted	11	0.0334842172978513	0.185261446087944	0.03(-0.33, 0.4)	0.856571391158934	0.99911703697043
LSP1	P33241	OID20530	LDL-C	Inverse variance weighted	11	-0.0711168517575424	0.183483138418577	-0.07(-0.43, 0.29)	0.698316960767024	0.99911703697043
LTA4H	P09960	OID21452	LDL-C	Inverse variance weighted	12	-0.00673368396626543	0.182796282390265	-0.01(-0.37, 0.35)	0.9706148968112	0.99911703697043
LTBP2	Q14767	OID20254	LDL-C	Inverse variance weighted	10	0.0600837115230141	0.170757098601773	0.06(-0.27, 0.39)	0.724938344655072	0.99911703697043
LTBP3	Q9NS15	OID21191	LDL-C	Inverse variance weighted	12	-0.0964195570577566	0.164340293963769	-0.1(-0.42, 0.23)	0.557400684682733	0.99911703697043
LTBR	P36941	OID20768	LDL-C	Inverse variance weighted	9	-0.0245019921228313	0.199620732953933	-0.02(-0.42, 0.37)	0.902310832394408	0.99911703697043
LTO1	Q8WV07	OID20434	LDL-C	Inverse variance weighted	9	-0.230960809869824	0.197762208235874	-0.23(-0.62, 0.16)	0.242858676990985	0.99911703697043
LXN	Q9BS40	OID21003	LDL-C	Inverse variance weighted	12	0.0918519083234078	0.193415018149142	0.09(-0.29, 0.47)	0.634861508534593	0.99911703697043
LY6D	Q14210	OID20708	LDL-C	Inverse variance weighted	11	-0.286111548178259	0.183286469015483	-0.29(-0.65, 0.07)	0.118521987208877	0.99911703697043
LY75	O60449	OID20580	LDL-C	Inverse variance weighted	10	-0.152782194916946	0.1363398923438	-0.15(-0.42, 0.11)	0.262459065957223	0.99911703697043
LY9	Q9HBG7	OID20670	LDL-C	Inverse variance weighted	9	0.225516906597116	0.201446109608489	0.23(-0.17, 0.62)	0.262931151826556	0.99911703697043
LY96	Q9Y6Y9	OID20945	LDL-C	Inverse variance weighted	10	0.0099244660227025	0.182048130095455	0.01(-0.35, 0.37)	0.956524367020303	0.99911703697043
LYAR	Q9NX58	OID21264	LDL-C	Inverse variance weighted	12	-0.0684108669042511	0.190238464299108	-0.07(-0.44, 0.3)	0.719141899364262	0.99911703697043
LYN	P07948	OID21350	LDL-C	Inverse variance weighted	13	-0.233278210801032	0.176170110297866	-0.23(-0.58, 0.11)	0.185448409022693	0.99911703697043
LYPD1	Q8N2G4	OID20821	LDL-C	Inverse variance weighted	12	-0.0241226324949598	0.184659911539582	-0.02(-0.39, 0.34)	0.896065832096281	0.99911703697043
LYPD3	O95274	OID21530	LDL-C	Inverse variance weighted	10	0.203778201923246	0.190075210782013	0.2(-0.17, 0.58)	0.283678501358758	0.99911703697043
LYPD8	Q6UX82	OID21251	LDL-C	Inverse variance weighted	10	0.412773639924313	0.19427000696328	0.41(0.03, 0.79)	0.0336081482073703	0.99911703697043
MAD1L1	Q9Y6D9	OID20904	LDL-C	Inverse variance weighted	11	0.0065879680770673	0.180103900891833	0.01(-0.35, 0.36)	0.970820920382061	0.99911703697043
MAEA	Q7L5Y9	OID21206	LDL-C	Inverse variance weighted	11	0.377096723842013	0.190133994112873	0.38(0, 0.75)	0.047331596597933	0.99911703697043
MANF	P55145	OID20707	LDL-C	Inverse variance weighted	12	-0.186599723300799	0.182195467660731	-0.19(-0.54, 0.17)	0.305753453614156	0.99911703697043
MANSC1	Q9H8J5	OID21492	LDL-C	Inverse variance weighted	8	-0.172845014158409	0.23350693903191	-0.17(-0.63, 0.28)	0.459170390974457	0.99911703697043
MAP2K6	P52564	OID20552	LDL-C	Inverse variance weighted	12	-0.210234042974946	0.175935855052494	-0.21(-0.56, 0.13)	0.232107691942092	0.99911703697043
MAP3K5	Q99683	OID21253	LDL-C	Inverse variance weighted	12	0.0251466952524131	0.184742194714166	0.03(-0.34, 0.39)	0.891728181201806	0.99911703697043
MAP4K5	Q9Y4K4	OID20899	LDL-C	Inverse variance weighted	11	-0.15213047378394	0.183196667615722	-0.15(-0.51, 0.21)	0.406300445197211	0.99911703697043
MAPK9	P45984	OID20557	LDL-C	Inverse variance weighted	10	0.0078241429879584	0.21118870334675	0.01(-0.41, 0.42)	0.970446643265319	0.99911703697043
MAPT	P10636	OID20830	LDL-C	Inverse variance weighted	13	0.287738413760568	0.183801197775073	0.29(-0.07, 0.65)	0.117468727445518	0.99911703697043
MARCO	Q9UEW3	OID20210	LDL-C	Inverse variance weighted	7	0.113222895779492	0.251849848509675	0.11(-0.38, 0.61)	0.653024076363767	0.99911703697043
MASP1	P48740	OID20954	LDL-C	Inverse variance weighted	12	0.0752016014734525	0.19403123614704	0.08(-0.31, 0.46)	0.698330781985528	0.99911703697043
MATN2	O00339	OID20767	LDL-C	Inverse variance weighted	9	0.201790284499786	0.193682005866846	0.2(-0.18, 0.58)	0.297474796305353	0.99911703697043
MATN3	O15232	OID20979	LDL-C	Inverse variance weighted	12	-0.177024192605182	0.16849652336415	-0.18(-0.51, 0.15)	0.293437582213848	0.99911703697043
MAVS	Q7Z434	OID21204	LDL-C	Inverse variance weighted	11	-0.280504989619996	0.185134738046922	-0.28(-0.64, 0.08)	0.129737032266681	0.99911703697043
MAX	P61244	OID20877	LDL-C	Inverse variance weighted	13	-0.0996479576081175	0.177903245547612	-0.1(-0.45, 0.25)	0.575394554196249	0.99911703697043
MB	P02144	OID20263	LDL-C	Inverse variance weighted	15	0.143650926178894	0.147785387630661	0.14(-0.15, 0.43)	0.331038667712093	0.99911703697043
MCAM	P43121	OID20343	LDL-C	Inverse variance weighted	11	0.158810466059457	0.176687661204759	0.16(-0.19, 0.51)	0.368748357112635	0.99911703697043
MCFD2	Q8NI22	OID20171	LDL-C	Inverse variance weighted	10	-0.0714577961886898	0.199167058036131	-0.07(-0.46, 0.32)	0.719757274862432	0.99911703697043
MDGA1	Q8NFP4	OID20951	LDL-C	Inverse variance weighted	14	0.0194908435767909	0.143608562327438	0.02(-0.26, 0.3)	0.89204104260923	0.99911703697043
MDK	P21741	OID21489	LDL-C	Inverse variance weighted	12	-0.0938706098284614	0.178720455361272	-0.09(-0.44, 0.26)	0.599418392210457	0.99911703697043
MED18	Q9BUE0	OID21236	LDL-C	Inverse variance weighted	11	-0.160284240991177	0.190142088630255	-0.16(-0.53, 0.21)	0.399244738247858	0.99911703697043
MEGF10	Q96KG7	OID20746	LDL-C	Inverse variance weighted	11	-0.11614606434064	0.169235030416934	-0.12(-0.45, 0.22)	0.492523714402554	0.99911703697043
MEGF9	Q9H1U4	OID20285	LDL-C	Inverse variance weighted	13	0.0278542383862315	0.170899038087374	0.03(-0.31, 0.36)	0.870529053311717	0.99911703697043
MEP1B	Q16820	OID20168	LDL-C	Inverse variance weighted	15	-0.0879613281600416	0.116338487943635	-0.09(-0.32, 0.14)	0.44960059234815	0.99911703697043
MEPE	Q9NQ76	OID20753	LDL-C	Inverse variance weighted	12	-0.2218330315984	0.178710706415695	-0.22(-0.57, 0.13)	0.214496118957345	0.99911703697043
MERTK	Q12866	OID20657	LDL-C	Inverse variance weighted	13	-0.152356455453248	0.160595558711927	-0.15(-0.47, 0.16)	0.342774959842183	0.99911703697043
MESD	Q14696	OID21099	LDL-C	Inverse variance weighted	11	-0.218653091056798	0.188295009197591	-0.22(-0.59, 0.15)	0.245549937655271	0.99911703697043
MET	P08581	OID20269	LDL-C	Inverse variance weighted	13	0.0464036960098217	0.176985442606457	0.05(-0.3, 0.39)	0.793175473091916	0.99911703697043
METAP1	P53582	OID20815	LDL-C	Inverse variance weighted	10	0.193439256590417	0.203873228493316	0.19(-0.21, 0.59)	0.342711519481833	0.99911703697043
METAP1D	Q6UB28	OID20519	LDL-C	Inverse variance weighted	12	-0.185013753243485	0.183212770548394	-0.19(-0.54, 0.17)	0.312576741372506	0.99911703697043
METAP2	P50579	OID21437	LDL-C	Inverse variance weighted	11	-0.0815670512450236	0.179745952699517	-0.08(-0.43, 0.27)	0.649979439692772	0.99911703697043
MFAP3	P55082	OID20057	LDL-C	Inverse variance weighted	10	0.222029173292414	0.19024069508882	0.22(-0.15, 0.59)	0.243171562683753	0.99911703697043
MFAP5	Q13361	OID20239	LDL-C	Inverse variance weighted	11	0.276885168076722	0.179311176974053	0.28(-0.07, 0.63)	0.122549547994022	0.99911703697043
MFGE8	Q08431	OID21134	LDL-C	Inverse variance weighted	14	0.0110255677730384	0.17311893371023	0.01(-0.33, 0.35)	0.949218801981854	0.99911703697043
MGLL	Q99685	OID20711	LDL-C	Inverse variance weighted	10	-0.266023000832872	0.191162009466266	-0.27(-0.64, 0.11)	0.164040470641385	0.99911703697043
MGMT	P16455	OID20588	LDL-C	Inverse variance weighted	14	-0.229805577259017	0.162252408123653	-0.23(-0.55, 0.09)	0.156674175390166	0.99911703697043
MIA	Q16674	OID21531	LDL-C	Inverse variance weighted	11	-0.0630060538019008	0.160957910732289	-0.06(-0.38, 0.25)	0.695468865931558	0.99911703697043
MIF	P14174	OID21073	LDL-C	Inverse variance weighted	12	-0.17544261297132	0.175355880682054	-0.18(-0.52, 0.17)	0.317071206110264	0.99911703697043
MILR1	Q7Z6M3	OID20482	LDL-C	Inverse variance weighted	11	-0.116648953735929	0.188980557343812	-0.12(-0.49, 0.25)	0.537067381520573	0.99911703697043
MITD1	Q8WV92	OID20959	LDL-C	Inverse variance weighted	11	-0.0711192532720696	0.181864656455902	-0.07(-0.43, 0.29)	0.695755891029779	0.99911703697043
MLN	P12872	OID20541	LDL-C	Inverse variance weighted	11	-0.0171057933024212	0.168386027336411	-0.02(-0.35, 0.31)	0.919084677959275	0.99911703697043
MME	P08473	OID21307	LDL-C	Inverse variance weighted	11	-0.0810255703901913	0.178912942053521	-0.08(-0.43, 0.27)	0.650637257496132	0.99911703697043
MMP1	P03956	OID20672	LDL-C	Inverse variance weighted	13	-0.0224156042831736	0.173453018575716	-0.02(-0.36, 0.32)	0.897174423837541	0.99911703697043
MMP10	P09238	OID20687	LDL-C	Inverse variance weighted	11	0.0239572342713717	0.183850555443284	0.02(-0.34, 0.38)	0.89632259564124	0.99911703697043
MMP12	P39900	OID21439	LDL-C	Inverse variance weighted	14	0.151852780611764	0.148708183937746	0.15(-0.14, 0.44)	0.307185229226205	0.99911703697043
MMP13	P45452	OID20807	LDL-C	Inverse variance weighted	9	-0.00371313873636515	0.19781487625331	0(-0.39, 0.38)	0.985023967068977	0.99911703697043
MMP3	P08254	OID21083	LDL-C	Inverse variance weighted	12	0.0264707335640402	0.14190567584682	0.03(-0.25, 0.3)	0.852023254496239	0.99911703697043
MMP7	P09237	OID20087	LDL-C	Inverse variance weighted	13	0.0809265319625457	0.185418718361587	0.08(-0.28, 0.44)	0.662508186098715	0.99911703697043
MMP8	P22894	OID21019	LDL-C	Inverse variance weighted	12	-0.233419892011957	0.179148217141451	-0.23(-0.58, 0.12)	0.192594266917216	0.99911703697043
MMP9	P14780	OID21103	LDL-C	Inverse variance weighted	11	-0.245408661352962	0.190184041268108	-0.25(-0.62, 0.13)	0.196920617275914	0.99911703697043
MNDA	P41218	OID20156	LDL-C	Inverse variance weighted	13	0.0838256035397142	0.172189763183347	0.08(-0.25, 0.42)	0.626385142463142	0.99911703697043
MPHOSPH8	Q99549	OID20092	LDL-C	Inverse variance weighted	12	-0.301390292999273	0.195598623899172	-0.3(-0.68, 0.08)	0.123350617194351	0.99911703697043
MPI	P34949	OID21288	LDL-C	Inverse variance weighted	11	-0.24564813507503	0.182802445961695	-0.25(-0.6, 0.11)	0.179016240018485	0.99911703697043
MPO	P05164	OID21100	LDL-C	Inverse variance weighted	12	0.101521211014129	0.173406568260189	0.1(-0.24, 0.44)	0.55824387611972	0.99911703697043
MRPL46	Q9H2W6	OID20858	LDL-C	Inverse variance weighted	9	-0.142445408685856	0.214016641367128	-0.14(-0.56, 0.28)	0.505678958594035	0.99911703697043
MSLN	Q13421	OID21380	LDL-C	Inverse variance weighted	12	-0.35274765071486	0.15712212013936	-0.35(-0.66, -0.04)	0.0247646635361201	0.99911703697043
MSMB	P08118	OID20275	LDL-C	Inverse variance weighted	14	-0.0810862331954433	0.116651586782531	-0.08(-0.31, 0.15)	0.486983420734861	0.99911703697043
MSR1	P21757	OID21063	LDL-C	Inverse variance weighted	12	-0.0277301504687805	0.160166049279574	-0.03(-0.34, 0.29)	0.862546288345911	0.99911703697043
MSRA	Q9UJ68	OID21513	LDL-C	Inverse variance weighted	11	-0.084323829958974	0.183305557709092	-0.08(-0.44, 0.27)	0.645503402654265	0.99911703697043
MSTN	O14793	OID20115	LDL-C	Inverse variance weighted	13	-0.0487145388602166	0.169394196756642	-0.05(-0.38, 0.28)	0.773667552182788	0.99911703697043
MTPN	P58546	OID20080	LDL-C	Inverse variance weighted	13	-0.192197310240841	0.188519776317221	-0.19(-0.56, 0.18)	0.307962133684248	0.99911703697043
MUC13	Q9H3R2	OID20866	LDL-C	Inverse variance weighted	11	0.101933837548245	0.191606642543473	0.1(-0.27, 0.48)	0.594729235304311	0.99911703697043
MUC16	Q8WXI7	OID21378	LDL-C	Inverse variance weighted	12	0.104871948963358	0.175042747765369	0.1(-0.24, 0.45)	0.54909157831563	0.99911703697043
MVK	Q03426	OID20459	LDL-C	Inverse variance weighted	12	-0.044420691696089	0.182726783697472	-0.04(-0.4, 0.31)	0.807928734246491	0.99911703697043
MYO9B	Q13459	OID20451	LDL-C	Inverse variance weighted	11	-0.182537267082667	0.188035082256349	-0.18(-0.55, 0.19)	0.331666929920688	0.99911703697043
MYOC	Q99972	OID21121	LDL-C	Inverse variance weighted	13	-0.124469551630696	0.166927523206596	-0.12(-0.45, 0.2)	0.455878711392505	0.99911703697043
MZB1	Q8WU39	OID20732	LDL-C	Inverse variance weighted	14	-0.173818456399692	0.160864707200971	-0.17(-0.49, 0.14)	0.279908132015122	0.99911703697043
MZT1	Q08AG7	OID21186	LDL-C	Inverse variance weighted	10	-0.115123955807444	0.194075142956624	-0.12(-0.5, 0.27)	0.553052205247172	0.99911703697043
NAAA	Q02083	OID20931	LDL-C	Inverse variance weighted	13	0.126650613406467	0.146811469914249	0.13(-0.16, 0.41)	0.388316074315719	0.99911703697043
NADK	O95544	OID20178	LDL-C	Inverse variance weighted	13	0.054745158036586	0.163794805357621	0.05(-0.27, 0.38)	0.738205914415762	0.99911703697043
NAMPT	P43490	OID21227	LDL-C	Inverse variance weighted	11	-0.0765556610715516	0.189074641254011	-0.08(-0.45, 0.29)	0.68555358890621	0.99911703697043
NBL1	P41271	OID21486	LDL-C	Inverse variance weighted	13	-0.0988147455210303	0.164724246122506	-0.1(-0.42, 0.22)	0.548586354881615	0.99911703697043
NBN	O60934	OID20442	LDL-C	Inverse variance weighted	11	-0.282516465814006	0.180236480409584	-0.28(-0.64, 0.07)	0.117003331209235	0.99911703697043
NCAM1	P13591	OID20354	LDL-C	Inverse variance weighted	9	-0.0686217822569557	0.186280343447789	-0.07(-0.43, 0.3)	0.712590591287739	0.99911703697043
NCAM2	O15394	OID21095	LDL-C	Inverse variance weighted	11	-0.21896080561757	0.17014675125325	-0.22(-0.55, 0.11)	0.198131293606471	0.99911703697043
NCAN	O14594	OID21055	LDL-C	Inverse variance weighted	13	-0.218401634156343	0.182731058197924	-0.22(-0.58, 0.14)	0.232005748998385	0.99911703697043
NCF2	P19878	OID20567	LDL-C	Inverse variance weighted	14	-0.082266240799816	0.1573651917055	-0.08(-0.39, 0.23)	0.601132374908472	0.99911703697043
NCK2	O43639	OID20683	LDL-C	Inverse variance weighted	13	-0.177342420737867	0.179555869359151	-0.18(-0.53, 0.17)	0.3233129948526	0.99911703697043
NCLN	Q969V3	OID20448	LDL-C	Inverse variance weighted	10	0.217152449677873	0.177337281972701	0.22(-0.13, 0.56)	0.220757399336442	0.99911703697043
NCR1	O76036	OID20566	LDL-C	Inverse variance weighted	13	-0.0471873277168341	0.175033904479993	-0.05(-0.39, 0.3)	0.787475969576993	0.99911703697043
NCS1	P62166	OID21458	LDL-C	Inverse variance weighted	13	0.0102016294398561	0.162935682414883	0.01(-0.31, 0.33)	0.950075959877005	0.99911703697043
NDRG1	Q92597	OID20792	LDL-C	Inverse variance weighted	13	-0.0363865526459348	0.187701671495819	-0.04(-0.4, 0.33)	0.846290900457752	0.99911703697043
NDUFS6	O75380	OID21224	LDL-C	Inverse variance weighted	10	-0.159091169030232	0.198775741320976	-0.16(-0.55, 0.23)	0.423505114527823	0.99911703697043
NECTIN2	Q92692	OID20222	LDL-C	Inverse variance weighted	9	0.0280941420909206	0.190464193842649	0.03(-0.35, 0.4)	0.882734588861256	0.99911703697043
NECTIN4	Q96NY8	OID21490	LDL-C	Inverse variance weighted	12	0.0771242586620538	0.165778199265875	0.08(-0.25, 0.4)	0.641769923173034	0.99911703697043
NEFL	P07196	OID20871	LDL-C	Inverse variance weighted	12	-0.0678080755762617	0.17130781284664	-0.07(-0.4, 0.27)	0.692233441146393	0.99911703697043
NELL1	Q92832	OID21494	LDL-C	Inverse variance weighted	13	0.29548329715205	0.17555828767017	0.3(-0.05, 0.64)	0.0923544741571714	0.99911703697043
NELL2	Q99435	OID20706	LDL-C	Inverse variance weighted	10	0.218201994194805	0.192697404363144	0.22(-0.16, 0.6)	0.25748494330226	0.99911703697043
NFASC	O94856	OID20634	LDL-C	Inverse variance weighted	10	0.119220419081641	0.186947660019734	0.12(-0.25, 0.49)	0.523655416087163	0.99911703697043
NFATC1	O95644	OID20545	LDL-C	Inverse variance weighted	11	-0.067378332615228	0.182971229890478	-0.07(-0.43, 0.29)	0.712690183832265	0.99911703697043
NFATC3	Q12968	OID20470	LDL-C	Inverse variance weighted	13	-0.210170384174637	0.188154006617916	-0.21(-0.58, 0.16)	0.263988965010176	0.99911703697043
NFKBIE	O00221	OID21212	LDL-C	Inverse variance weighted	11	-0.223029810620706	0.187842981636919	-0.22(-0.59, 0.15)	0.235101250697639	0.99911703697043
NGF	P01138	OID20920	LDL-C	Inverse variance weighted	10	-0.0458385625246161	0.200507280530323	-0.05(-0.44, 0.35)	0.819169752156643	0.99911703697043
NID1	P14543	OID20362	LDL-C	Inverse variance weighted	11	0.0119735963342167	0.190318645676578	0.01(-0.36, 0.38)	0.949835450723305	0.99911703697043
NID2	Q14112	OID21085	LDL-C	Inverse variance weighted	11	-0.0415674927186041	0.173146499873426	-0.04(-0.38, 0.3)	0.810275039345544	0.99911703697043
NINJ1	Q92982	OID21167	LDL-C	Inverse variance weighted	14	0.00668518330099618	0.167598801132017	0.01(-0.32, 0.34)	0.968182407060247	0.99911703697043
NME3	Q13232	OID20789	LDL-C	Inverse variance weighted	12	-0.152899685389527	0.185952707843038	-0.15(-0.52, 0.21)	0.410934408788336	0.99911703697043
NMNAT1	Q9HAN9	OID20913	LDL-C	Inverse variance weighted	14	-0.035260984325313	0.166024268783714	-0.04(-0.36, 0.29)	0.831807063013801	0.99911703697043
NOMO1	Q15155	OID21106	LDL-C	Inverse variance weighted	11	0.380459372897583	0.175254241649861	0.38(0.04, 0.72)	0.0299387583596454	0.99911703697043
NOS1	P29475	OID20863	LDL-C	Inverse variance weighted	12	0.135234357931016	0.182993226869671	0.14(-0.22, 0.49)	0.459899155330391	0.99911703697043
NOS3	P29474	OID20834	LDL-C	Inverse variance weighted	12	0.110769311470125	0.162259126234681	0.11(-0.21, 0.43)	0.494815882308857	0.99911703697043
NOTCH1	P46531	OID20311	LDL-C	Inverse variance weighted	7	0.297390298231665	0.208495856542678	0.3(-0.11, 0.71)	0.153764248379346	0.99911703697043
NOTCH3	Q9UM47	OID20253	LDL-C	Inverse variance weighted	12	0.22387864433529	0.174501616468421	0.22(-0.12, 0.57)	0.199505988916001	0.99911703697043
NPDC1	Q9NQX5	OID20205	LDL-C	Inverse variance weighted	9	0.11917347349047	0.187607703997273	0.12(-0.25, 0.49)	0.525280395350788	0.99911703697043
NPM1	P06748	OID20961	LDL-C	Inverse variance weighted	6	-0.0611466121920887	0.591392428334677	-0.06(-1.22, 1.1)	0.917650027739089	0.99911703697043
NPPB	P16860	OID20049	LDL-C	Inverse variance weighted	11	-0.102211551101837	0.184588536209658	-0.1(-0.46, 0.26)	0.579766084641871	0.99911703697043
NPPC	P23582	OID20568	LDL-C	Inverse variance weighted	13	-0.188808033445337	0.162482872716171	-0.19(-0.51, 0.13)	0.245228126793853	0.99911703697043
NPTN	Q9Y639	OID21235	LDL-C	Inverse variance weighted	11	-0.031243324583827	0.187775375547877	-0.03(-0.4, 0.34)	0.867852642000581	0.99911703697043
NPTX1	Q15818	OID21074	LDL-C	Inverse variance weighted	8	-0.0583683899749836	0.182905263146673	-0.06(-0.42, 0.3)	0.749636917726419	0.99911703697043
NPTXR	O95502	OID20191	LDL-C	Inverse variance weighted	12	0.074332049587153	0.173709329923094	0.07(-0.27, 0.41)	0.668716268150544	0.99911703697043
NPY	P01303	OID21388	LDL-C	Inverse variance weighted	9	-0.342768055424888	0.202713678899177	-0.34(-0.74, 0.05)	0.0908563784584032	0.99911703697043
NRCAM	Q92823	OID20229	LDL-C	Inverse variance weighted	8	0.0765927649274348	0.198237863579413	0.08(-0.31, 0.47)	0.699224153211013	0.99911703697043
NRP1	O14786	OID20390	LDL-C	Inverse variance weighted	11	0.0842400621792727	0.188432961425463	0.08(-0.29, 0.45)	0.654834718297769	0.99911703697043
NRP2	O60462	OID21081	LDL-C	Inverse variance weighted	13	-0.116707625258082	0.178636506084042	-0.12(-0.47, 0.23)	0.513547031486008	0.99911703697043
NRTN	Q99748	OID20465	LDL-C	Inverse variance weighted	11	0.199972675964451	0.191638683514011	0.2(-0.18, 0.58)	0.296722313026222	0.99911703697043
NSFL1C	Q9UNZ2	OID21022	LDL-C	Inverse variance weighted	10	0.005268378936619	0.175508609012053	0.01(-0.34, 0.35)	0.976052872610723	0.99911703697043
NT5C3A	Q9H0P0	OID20553	LDL-C	Inverse variance weighted	11	-0.28025518051185	0.181544392055107	-0.28(-0.64, 0.08)	0.122654214447829	0.99911703697043
NT5E	P21589	OID21498	LDL-C	Inverse variance weighted	11	0.0770667536960489	0.163101318943346	0.08(-0.24, 0.4)	0.636563901733061	0.99911703697043
NTF3	P20783	OID20591	LDL-C	Inverse variance weighted	10	0.0142465489243795	0.193732273674977	0.01(-0.37, 0.39)	0.941378560857158	0.99911703697043
NTF4	P34130	OID21208	LDL-C	Inverse variance weighted	12	-0.0994282893768784	0.182670378467503	-0.1(-0.46, 0.26)	0.586232024789141	0.99911703697043
NTproBNP	NTproBNP	OID20125	LDL-C	Inverse variance weighted	11	-0.0931617046246381	0.177423672614316	-0.09(-0.44, 0.25)	0.59952725512771	0.99911703697043
NTRK2	Q16620	OID20136	LDL-C	Inverse variance weighted	11	0.136832534354221	0.180115739104588	0.14(-0.22, 0.49)	0.447438551552825	0.99911703697043
NTRK3	Q16288	OID21057	LDL-C	Inverse variance weighted	12	0.0158103549013855	0.175403676809535	0.02(-0.33, 0.36)	0.928178375737714	0.99911703697043
NUB1	Q9Y5A7	OID20510	LDL-C	Inverse variance weighted	10	-0.19467974486234	0.181571639357316	-0.19(-0.55, 0.16)	0.283633590924668	0.99911703697043
NUCB2	P80303	OID21448	LDL-C	Inverse variance weighted	10	0.0856011314158744	0.183723776421125	0.09(-0.27, 0.45)	0.641270623812518	0.99911703697043
NUDC	Q9Y266	OID20623	LDL-C	Inverse variance weighted	12	-0.0580113973819091	0.186834305380221	-0.06(-0.42, 0.31)	0.756183422766555	0.99911703697043
NUDT2	P50583	OID21308	LDL-C	Inverse variance weighted	12	-0.0501769503452941	0.171050527264172	-0.05(-0.39, 0.29)	0.769257864516165	0.99911703697043
NUDT5	Q9UKK9	OID21115	LDL-C	Inverse variance weighted	12	-0.0775839683752366	0.186702640283672	-0.08(-0.44, 0.29)	0.677740550632982	0.99911703697043
NXPH1	P58417	OID20849	LDL-C	Inverse variance weighted	12	0.265568521862807	0.187985799430119	0.27(-0.1, 0.63)	0.157742413415716	0.99911703697043
OBP2B	Q9NPH6	OID20980	LDL-C	Inverse variance weighted	14	0.116769072452708	0.132737544976881	0.12(-0.14, 0.38)	0.379022444843174	0.99911703697043
ODAM	A1E959	OID20793	LDL-C	Inverse variance weighted	11	0.112203970620023	0.181402308736107	0.11(-0.24, 0.47)	0.536221667276871	0.99911703697043
OGFR	Q9NZT2	OID21360	LDL-C	Inverse variance weighted	12	-0.00995855145142419	0.179916259187019	-0.01(-0.36, 0.34)	0.955858803108571	0.99911703697043
OGN	P20774	OID21123	LDL-C	Inverse variance weighted	10	-0.106137813169389	0.160451628127256	-0.11(-0.42, 0.21)	0.508295465790626	0.99911703697043
OLR1	P78380	OID20183	LDL-C	Inverse variance weighted	12	-0.260254890659535	0.18039859352865	-0.26(-0.61, 0.09)	0.149114623069387	0.99911703697043
OMD	Q99983	OID20725	LDL-C	Inverse variance weighted	11	-0.052560213459869	0.181682859337905	-0.05(-0.41, 0.3)	0.772354498282	0.99911703697043
OMG	P23515	OID21352	LDL-C	Inverse variance weighted	12	-0.0726728874321197	0.184657788981131	-0.07(-0.43, 0.29)	0.693910044828999	0.99911703697043
OPTC	Q9UBM4	OID21362	LDL-C	Inverse variance weighted	9	0.0504959778806019	0.199143630198482	0.05(-0.34, 0.44)	0.799831160654387	0.99911703697043
OSCAR	Q8IYS5	OID20776	LDL-C	Inverse variance weighted	13	-0.0836693670914783	0.179598559763927	-0.08(-0.44, 0.27)	0.641309408720322	0.99911703697043
OSM	P13725	OID20574	LDL-C	Inverse variance weighted	8	-0.122767325233633	0.198511223691307	-0.12(-0.51, 0.27)	0.536285191074727	0.99911703697043
OSMR	Q99650	OID20356	LDL-C	Inverse variance weighted	10	-0.0631077712981391	0.175877484276355	-0.06(-0.41, 0.28)	0.719732249388048	0.99911703697043
OXT	P01178	OID21047	LDL-C	Inverse variance weighted	13	0.0238011059156586	0.150643091127561	0.02(-0.27, 0.32)	0.874459427112897	0.99911703697043
P4HB	P07237	OID21509	LDL-C	Inverse variance weighted	11	0.010701268813595	0.19340770500144	0.01(-0.37, 0.39)	0.955875477798651	0.99911703697043
PADI2	Q9Y2J8	OID20467	LDL-C	Inverse variance weighted	10	-0.100641906355879	0.189240742897165	-0.1(-0.47, 0.27)	0.594851055655707	0.99911703697043
PADI4	Q9UM07	OID20832	LDL-C	Inverse variance weighted	11	-0.0398301535289804	0.187515333412186	-0.04(-0.41, 0.33)	0.831787095215827	0.99911703697043
PAEP	P09466	OID20925	LDL-C	Inverse variance weighted	14	-0.0463194301898104	0.118357796719839	-0.05(-0.28, 0.19)	0.695537880562586	0.99911703697043
PAG1	Q9NWQ8	OID20108	LDL-C	Inverse variance weighted	12	-0.20597735060079	0.183946380109242	-0.21(-0.57, 0.15)	0.262812452618174	0.99911703697043
PAK4	O96013	OID20819	LDL-C	Inverse variance weighted	10	-0.132769085563243	0.192955152567311	-0.13(-0.51, 0.25)	0.491400758945146	0.99911703697043
PAM	P19021	OID20291	LDL-C	Inverse variance weighted	8	0.0326122546567842	0.185292620845094	0.03(-0.33, 0.4)	0.860290748158067	0.99911703697043
PAMR1	Q6UXH9	OID21153	LDL-C	Inverse variance weighted	8	0.116158256503878	0.181586363825018	0.12(-0.24, 0.47)	0.522376752644461	0.99911703697043
PAPPA	Q13219	OID20421	LDL-C	Inverse variance weighted	12	0.072761998868579	0.183677872127762	0.07(-0.29, 0.43)	0.692002367213164	0.99911703697043
PARK7	Q99497	OID21160	LDL-C	Inverse variance weighted	11	-0.0326256037594858	0.175005757225802	-0.03(-0.38, 0.31)	0.852110792298801	0.99911703697043
PARP1	P09874	OID20500	LDL-C	Inverse variance weighted	13	-0.274328336989698	0.161482777646009	-0.27(-0.59, 0.04)	0.0893552461984059	0.99911703697043
PBLD	P30039	OID20839	LDL-C	Inverse variance weighted	13	-0.193439004068187	0.171300270255491	-0.19(-0.53, 0.14)	0.258796882523216	0.99911703697043
PCDH1	Q08174	OID20614	LDL-C	Inverse variance weighted	12	-0.0159630452031239	0.181830452324591	-0.02(-0.37, 0.34)	0.930042931144587	0.99911703697043
PCDH17	O14917	OID20132	LDL-C	Inverse variance weighted	12	0.141071922514183	0.170050639748509	0.14(-0.19, 0.47)	0.406771922096233	0.99911703697043
PCOLCE	Q15113	OID20384	LDL-C	Inverse variance weighted	6	0.522344789730648	0.363794680252978	0.52(-0.19, 1.24)	0.151052697290067	0.99911703697043
PCSK9	Q8NBP7	OID20235	LDL-C	Inverse variance weighted	7	0.22063849723084	0.19869786410101	0.22(-0.17, 0.61)	0.266817184277961	0.99911703697043
PDCD1	Q15116	OID21396	LDL-C	Inverse variance weighted	11	-0.0777038160597388	0.173815396372418	-0.08(-0.42, 0.26)	0.654840441533259	0.99911703697043
PDCD1LG2	Q9BQ51	OID21273	LDL-C	Inverse variance weighted	11	0.000164319463522234	0.163674535038573	0(-0.32, 0.32)	0.999198971660869	0.999198971660869
PDCD5	O14737	OID21021	LDL-C	Inverse variance weighted	11	0.00888912710052655	0.168738504340491	0.01(-0.32, 0.34)	0.957986956311238	0.99911703697043
PDCD6	O75340	OID20163	LDL-C	Inverse variance weighted	11	-0.121469903289917	0.152218932213955	-0.12(-0.42, 0.18)	0.424873557588029	0.99911703697043
PDGFA	P04085	OID20313	LDL-C	Inverse variance weighted	9	-0.0621851979918324	0.198249130730702	-0.06(-0.45, 0.33)	0.753770181793492	0.99911703697043
PDGFB	P01127	OID20741	LDL-C	Inverse variance weighted	11	-0.0820236146765785	0.188802857754316	-0.08(-0.45, 0.29)	0.663968567217725	0.99911703697043
PDGFC	Q9NRA1	OID21183	LDL-C	Inverse variance weighted	10	-0.0889278983465197	0.202767822464165	-0.09(-0.49, 0.31)	0.66097308699217	0.99911703697043
PDGFRA	P16234	OID20133	LDL-C	Inverse variance weighted	12	0.106338925510281	0.1818359840179	0.11(-0.25, 0.46)	0.558677610921689	0.99911703697043
PDGFRB	P09619	OID20268	LDL-C	Inverse variance weighted	12	0.250975511043979	0.145947639054519	0.25(-0.04, 0.54)	0.0855002521355777	0.99911703697043
PDLIM7	Q9NR12	OID20729	LDL-C	Inverse variance weighted	11	-0.10302328794856	0.186987188101478	-0.1(-0.47, 0.26)	0.581658064126524	0.99911703697043
PDP1	Q9P0J1	OID21176	LDL-C	Inverse variance weighted	10	-0.202105657089167	0.20148998645821	-0.2(-0.6, 0.19)	0.31583404077369	0.99911703697043
PEAR1	Q5VY43	OID20257	LDL-C	Inverse variance weighted	10	0.0504474602713665	0.193025932810655	0.05(-0.33, 0.43)	0.79382208131882	0.99911703697043
PEBP1	P30086	OID21087	LDL-C	Inverse variance weighted	12	-0.120160593655862	0.169539107125966	-0.12(-0.45, 0.21)	0.478480540578371	0.99911703697043
PECAM1	P16284	OID21131	LDL-C	Inverse variance weighted	10	-0.20933509870164	0.198540969388286	-0.21(-0.6, 0.18)	0.291714803820673	0.99911703697043
PFDN2	Q9UHV9	OID20892	LDL-C	Inverse variance weighted	9	-0.0409975018797996	0.213343290554332	-0.04(-0.46, 0.38)	0.847611534692245	0.99911703697043
PFKFB2	O60825	OID21356	LDL-C	Inverse variance weighted	10	-0.177610601674635	0.180015193345716	-0.18(-0.53, 0.18)	0.323818033075884	0.99911703697043
PGF	P49763	OID20673	LDL-C	Inverse variance weighted	13	-0.0975419091975588	0.155143996031087	-0.1(-0.4, 0.21)	0.529533327528075	0.99911703697043
PGLYRP1	O75594	OID20338	LDL-C	Inverse variance weighted	9	0.0603006026500257	0.198948832356526	0.06(-0.33, 0.45)	0.7618166742199	0.99911703697043
PHOSPHO1	Q8TCT1	OID20922	LDL-C	Inverse variance weighted	13	0.0747219459370939	0.169935060222972	0.07(-0.26, 0.41)	0.660148008882657	0.99911703697043
PI3	P19957	OID20326	LDL-C	Inverse variance weighted	12	0.0148748046003197	0.176448449445571	0.01(-0.33, 0.36)	0.932817009822738	0.99911703697043
PIGR	P01833	OID21102	LDL-C	Inverse variance weighted	9	-0.0659175092484856	0.191304788326183	-0.07(-0.44, 0.31)	0.730419162672609	0.99911703697043
PIK3AP1	Q6ZUJ8	OID20587	LDL-C	Inverse variance weighted	13	-0.056323229891804	0.176907547580849	-0.06(-0.4, 0.29)	0.750199258683448	0.99911703697043
PIK3IP1	Q96FE7	OID21094	LDL-C	Inverse variance weighted	13	0.0347398265379381	0.17339570766232	0.03(-0.31, 0.37)	0.8412068765721	0.99911703697043
PILRA	Q9UKJ1	OID21129	LDL-C	Inverse variance weighted	11	-0.0258061822189405	0.154393532192639	-0.03(-0.33, 0.28)	0.867255575490578	0.99911703697043
PILRB	Q9UKJ0	OID20197	LDL-C	Inverse variance weighted	13	-0.0194151659577118	0.136945348905606	-0.02(-0.29, 0.25)	0.887259236467812	0.99911703697043
PKLR	P30613	OID20682	LDL-C	Inverse variance weighted	10	0.119903903967835	0.186576986367923	0.12(-0.25, 0.49)	0.520450523025149	0.99911703697043
PLA2G10	O15496	OID21002	LDL-C	Inverse variance weighted	11	-0.106134810949546	0.176395482984959	-0.11(-0.45, 0.24)	0.5473827240301	0.99911703697043
PLA2G15	Q8NCC3	OID21473	LDL-C	Inverse variance weighted	13	-0.0548270472508426	0.177905687729412	-0.05(-0.4, 0.29)	0.757945060356285	0.99911703697043
PLA2G1B	P04054	OID20252	LDL-C	Inverse variance weighted	11	0.0499587134872994	0.185484059200181	0.05(-0.31, 0.41)	0.787666240746261	0.99911703697043
PLA2G2A	P14555	OID20274	LDL-C	Inverse variance weighted	12	0.136893327843075	0.175144246995287	0.14(-0.21, 0.48)	0.434447725382045	0.99911703697043
PLA2G4A	P47712	OID20685	LDL-C	Inverse variance weighted	11	-0.188019061361642	0.185621139077063	-0.19(-0.55, 0.18)	0.311099153851064	0.99911703697043
PLA2G7	Q13093	OID21105	LDL-C	Inverse variance weighted	11	0.540027336802083	0.216076527802937	0.54(0.12, 0.96)	0.0124459607193141	0.99911703697043
PLAT	P00750	OID20247	LDL-C	Inverse variance weighted	14	-0.153923397441487	0.159078938753764	-0.15(-0.47, 0.16)	0.333248523037515	0.99911703697043
PLAU	P00749	OID21124	LDL-C	Inverse variance weighted	10	-0.0323576518362906	0.188097133502447	-0.03(-0.4, 0.34)	0.863416861494039	0.99911703697043
PLAUR	Q03405	OID20764	LDL-C	Inverse variance weighted	12	-0.264920271918785	0.173716402326306	-0.26(-0.61, 0.08)	0.127255137216322	0.99911703697043
PLIN1	O60240	OID20835	LDL-C	Inverse variance weighted	11	0.0495559023522809	0.171388411223445	0.05(-0.29, 0.39)	0.772471310657257	0.99911703697043
PLIN3	O60664	OID20143	LDL-C	Inverse variance weighted	12	-0.0490845569281184	0.172431979247642	-0.05(-0.39, 0.29)	0.775904328844073	0.99911703697043
PLPBP	O94903	OID20144	LDL-C	Inverse variance weighted	9	-0.185097454369978	0.186418322033369	-0.19(-0.55, 0.18)	0.320751624551679	0.99911703697043
PLTP	P55058	OID20238	LDL-C	Inverse variance weighted	11	0.0767498029638201	0.173151904423939	0.08(-0.26, 0.42)	0.657583992489705	0.99911703697043
PLXDC1	Q8IUK5	OID21258	LDL-C	Inverse variance weighted	12	-0.0644978466896983	0.172377192185329	-0.06(-0.4, 0.27)	0.70828011786825	0.99911703697043
PLXNA4	Q9HCM2	OID20597	LDL-C	Inverse variance weighted	11	-0.173149891238949	0.188270954832308	-0.17(-0.54, 0.2)	0.357737620718928	0.99911703697043
PLXNB2	O15031	OID20317	LDL-C	Inverse variance weighted	10	0.178187010624956	0.17861968414882	0.18(-0.17, 0.53)	0.318484187324453	0.99911703697043
PM20D1	Q6GTS8	OID20149	LDL-C	Inverse variance weighted	13	0.106454499834951	0.177173162489852	0.11(-0.24, 0.45)	0.547939878798539	0.99911703697043
PMVK	Q15126	OID20850	LDL-C	Inverse variance weighted	12	-0.149662834581273	0.184666761698319	-0.15(-0.51, 0.21)	0.41768265625291	0.99911703697043
PNLIPRP2	P54317	OID20775	LDL-C	Inverse variance weighted	14	-0.12240892030435	0.134555568681923	-0.12(-0.39, 0.14)	0.362966162328128	0.99911703697043
PNPT1	Q8TCS8	OID20445	LDL-C	Inverse variance weighted	13	-0.170139177856935	0.173914696979739	-0.17(-0.51, 0.17)	0.327930434031002	0.99911703697043
PODXL	O00592	OID21358	LDL-C	Inverse variance weighted	11	-0.226237252455879	0.164863387885931	-0.23(-0.55, 0.1)	0.169979078054884	0.99911703697043
PODXL2	Q9NZ53	OID21487	LDL-C	Inverse variance weighted	8	0.0162952791132781	0.19672136142809	0.02(-0.37, 0.4)	0.933983283883321	0.99911703697043
POLR2F	P61218	OID21283	LDL-C	Inverse variance weighted	14	-0.165794626249728	0.170187625940471	-0.17(-0.5, 0.17)	0.329963542188447	0.99911703697043
PON2	Q15165	OID20088	LDL-C	Inverse variance weighted	10	0.0597455233735003	0.171026684990544	0.06(-0.28, 0.39)	0.726838192408332	0.99911703697043
PON3	Q15166	OID20777	LDL-C	Inverse variance weighted	11	-0.162162280899244	0.156439156774173	-0.16(-0.47, 0.14)	0.299929910215041	0.99911703697043
PPCDC	Q96CD2	OID21027	LDL-C	Inverse variance weighted	13	-0.20661976195857	0.168651003054883	-0.21(-0.54, 0.12)	0.220525442523954	0.99911703697043
PPIB	P23284	OID20331	LDL-C	Inverse variance weighted	11	-0.198502829674232	0.188455922143747	-0.2(-0.57, 0.17)	0.292198153619906	0.99911703697043
PPM1A	P35813	OID21184	LDL-C	Inverse variance weighted	12	-0.196192917280472	0.196172955331522	-0.2(-0.58, 0.19)	0.317261265993783	0.99911703697043
PPME1	Q9Y570	OID21347	LDL-C	Inverse variance weighted	13	-0.0067391221380977	0.173497229855353	-0.01(-0.35, 0.33)	0.969015703002539	0.99911703697043
PPP1R12A	O14974	OID21475	LDL-C	Inverse variance weighted	11	-0.103415726353043	0.186999536603128	-0.1(-0.47, 0.26)	0.580245165003776	0.99911703697043
PPP1R2	P41236	OID20176	LDL-C	Inverse variance weighted	7	-0.231412052514559	0.199255284416829	-0.23(-0.62, 0.16)	0.245485460066476	0.99911703697043
PPP1R9B	Q96SB3	OID20643	LDL-C	Inverse variance weighted	11	-0.162055666258761	0.180777917140313	-0.16(-0.52, 0.19)	0.370020439656925	0.99911703697043
PPP3R1	P63098	OID20902	LDL-C	Inverse variance weighted	12	-0.08905451128097	0.178298686374337	-0.09(-0.44, 0.26)	0.617449633932893	0.99911703697043
PPY	P01298	OID21516	LDL-C	Inverse variance weighted	8	-0.117859131189841	0.196787280592348	-0.12(-0.5, 0.27)	0.549228629339578	0.99911703697043
PRCP	P42785	OID20337	LDL-C	Inverse variance weighted	9	0.0129125761867515	0.207393211718144	0.01(-0.39, 0.42)	0.950354726762282	0.99911703697043
PRDX1	Q06830	OID20962	LDL-C	Inverse variance weighted	14	0.0917806441261823	0.18035920644877	0.09(-0.26, 0.45)	0.610838472745052	0.99911703697043
PRDX3	P30048	OID20483	LDL-C	Inverse variance weighted	13	-0.10857164907907	0.189132858182074	-0.11(-0.48, 0.26)	0.565934210694975	0.99911703697043
PRDX5	P30044	OID20644	LDL-C	Inverse variance weighted	12	-0.236923777462986	0.17143896717482	-0.24(-0.57, 0.1)	0.166980432715815	0.99911703697043
PRDX6	P30041	OID21404	LDL-C	Inverse variance weighted	10	0.0537432967436859	0.197587758902612	0.05(-0.33, 0.44)	0.785624251800627	0.99911703697043
PREB	Q9HCU5	OID20439	LDL-C	Inverse variance weighted	12	0.0743512583744897	0.185667436319386	0.07(-0.29, 0.44)	0.688822194232248	0.99911703697043
PRELP	P51888	OID20766	LDL-C	Inverse variance weighted	9	0.159031217962736	0.193983834840031	0.16(-0.22, 0.54)	0.412320519323195	0.99911703697043
PRKAB1	Q9Y478	OID20444	LDL-C	Inverse variance weighted	8	-0.210505589962661	0.210699191085201	-0.21(-0.62, 0.2)	0.317755382148353	0.99911703697043
PRKAR1A	P10644	OID20146	LDL-C	Inverse variance weighted	8	-0.424315614420118	0.192278379348841	-0.42(-0.8, -0.05)	0.0273296029518642	0.99911703697043
PRKCQ	Q04759	OID20468	LDL-C	Inverse variance weighted	10	0.106562971099496	0.199091296213443	0.11(-0.28, 0.5)	0.592479236506158	0.99911703697043
PRKRA	O75569	OID21225	LDL-C	Inverse variance weighted	9	-0.158485816174698	0.199666897239426	-0.16(-0.55, 0.23)	0.4273403545423	0.99911703697043
PRL	P01236	OID21033	LDL-C	Inverse variance weighted	11	0.116914919004478	0.196924011419743	0.12(-0.27, 0.5)	0.552708932774162	0.99911703697043
PROC	P04070	OID20402	LDL-C	Inverse variance weighted	11	0.419474054874815	0.176904200870764	0.42(0.07, 0.77)	0.0177307556105907	0.99911703697043
PROK1	P58294	OID20543	LDL-C	Inverse variance weighted	12	-0.0818619591822737	0.137008600955777	-0.08(-0.35, 0.19)	0.550176919127954	0.99911703697043
PRSS2	P07478	OID20364	LDL-C	Inverse variance weighted	13	-0.150026680045194	0.182942829505548	-0.15(-0.51, 0.21)	0.412173854266695	0.99911703697043
PRSS27	Q9BQR3	OID20212	LDL-C	Inverse variance weighted	13	0.0434482158231877	0.190641287883482	0.04(-0.33, 0.42)	0.819719634318647	0.99911703697043
PRSS8	Q16651	OID20763	LDL-C	Inverse variance weighted	11	0.0406118717790928	0.153340392513174	0.04(-0.26, 0.34)	0.791126681204996	0.99911703697043
PRTFDC1	Q9NRG1	OID20867	LDL-C	Inverse variance weighted	11	-0.169962044005546	0.180849271714863	-0.17(-0.52, 0.18)	0.347320446924544	0.99911703697043
PRTG	Q2VWP7	OID21443	LDL-C	Inverse variance weighted	14	-0.0791637976053414	0.159811187018173	-0.08(-0.39, 0.23)	0.620347225975688	0.99911703697043
PRTN3	P24158	OID20329	LDL-C	Inverse variance weighted	11	0.00595821754643749	0.184661061077797	0.01(-0.36, 0.37)	0.974260166068576	0.99911703697043
PSG1	P11464	OID20916	LDL-C	Inverse variance weighted	11	-0.0841031748798049	0.161433082632044	-0.08(-0.4, 0.23)	0.602381707234962	0.99911703697043
PSIP1	O75475	OID20534	LDL-C	Inverse variance weighted	11	-0.177236198651992	0.184957447333576	-0.18(-0.54, 0.19)	0.337934734510735	0.99911703697043
PSMA1	P25786	OID21221	LDL-C	Inverse variance weighted	9	0.155710861454749	0.201502036771048	0.16(-0.24, 0.55)	0.43966987199834	0.99911703697043
PSMD9	O00233	OID21304	LDL-C	Inverse variance weighted	14	0.0642121065355307	0.165896877920652	0.06(-0.26, 0.39)	0.698711517343578	0.99911703697043
PSME1	Q06323	OID20969	LDL-C	Inverse variance weighted	12	0.00496271555763693	0.172683332535043	0(-0.33, 0.34)	0.977072893659024	0.99911703697043
PSME2	Q9UL46	OID20989	LDL-C	Inverse variance weighted	12	-0.131268637385589	0.162766192329436	-0.13(-0.45, 0.19)	0.419962740934695	0.99911703697043
PSMG3	Q9BT73	OID20549	LDL-C	Inverse variance weighted	14	-0.00896403093650147	0.155319294196428	-0.01(-0.31, 0.3)	0.953976784527208	0.99911703697043
PSPN	O60542	OID20511	LDL-C	Inverse variance weighted	11	0.117241782988883	0.138757457732097	0.12(-0.15, 0.39)	0.398144111763957	0.99911703697043
PSRC1	Q6PGN9	OID21169	LDL-C	Inverse variance weighted	12	-0.0240525026499156	0.194549976629475	-0.02(-0.41, 0.36)	0.901607061759124	0.99911703697043
PTEN	P60484	OID20794	LDL-C	Inverse variance weighted	11	-0.116257058076157	0.186397461513276	-0.12(-0.48, 0.25)	0.532821235416969	0.99911703697043
PTGDS	P41222	OID20408	LDL-C	Inverse variance weighted	12	0.0554996804916541	0.168646070878468	0.06(-0.28, 0.39)	0.74208790888619	0.99911703697043
PTH1R	Q03431	OID20571	LDL-C	Inverse variance weighted	13	-0.00486769985762448	0.185098853516582	0(-0.37, 0.36)	0.979019778506985	0.99911703697043
PTK7	Q13308	OID20880	LDL-C	Inverse variance weighted	10	0.00200888619511487	0.208424532088945	0(-0.41, 0.41)	0.992309761013619	0.99911703697043
PTN	P21246	OID20083	LDL-C	Inverse variance weighted	13	-0.21362354712683	0.172141564801982	-0.21(-0.55, 0.12)	0.214614622278368	0.99911703697043
PTPN1	P18031	OID20908	LDL-C	Inverse variance weighted	12	-0.108820957851891	0.175207100382489	-0.11(-0.45, 0.23)	0.534534475878602	0.99911703697043
PTPN6	P29350	OID20717	LDL-C	Inverse variance weighted	12	-0.239610206883255	0.182376929838124	-0.24(-0.6, 0.12)	0.188907248896341	0.99911703697043
PTPRF	P10586	OID20310	LDL-C	Inverse variance weighted	12	0.246557263902601	0.170842385151646	0.25(-0.09, 0.58)	0.148968205131003	0.99911703697043
PTPRM	P28827	OID20598	LDL-C	Inverse variance weighted	11	-0.169124943183162	0.168901036255708	-0.17(-0.5, 0.16)	0.316669386754318	0.99911703697043
PTPRN2	Q92932	OID20912	LDL-C	Inverse variance weighted	13	0.0757453676000704	0.184809467939007	0.08(-0.29, 0.44)	0.681911193543124	0.99911703697043
PTPRS	Q13332	OID20306	LDL-C	Inverse variance weighted	12	0.0848946604698868	0.17764702898594	0.08(-0.26, 0.43)	0.63273281933445	0.99911703697043
PTS	Q03393	OID20847	LDL-C	Inverse variance weighted	12	0.114546242441459	0.17892384907707	0.11(-0.24, 0.47)	0.52204551010077	0.99911703697043
PTX3	P26022	OID20570	LDL-C	Inverse variance weighted	10	-0.0200120517071158	0.19568145925095	-0.02(-0.4, 0.36)	0.918543547841182	0.99911703697043
PVALB	P20472	OID21420	LDL-C	Inverse variance weighted	11	-0.128595945984884	0.157239866613251	-0.13(-0.44, 0.18)	0.413452573236891	0.99911703697043
PVR	P15151	OID21011	LDL-C	Inverse variance weighted	10	-0.0527206844487657	0.178285279768279	-0.05(-0.4, 0.3)	0.767451797983431	0.99911703697043
PXN	P49023	OID20822	LDL-C	Inverse variance weighted	12	0.010944700322055	0.150344497512333	0.01(-0.28, 0.31)	0.94196727751715	0.99911703697043
QDPR	P09417	OID20174	LDL-C	Inverse variance weighted	10	-0.0733995169084296	0.173993985889054	-0.07(-0.41, 0.27)	0.67313386157634	0.99911703697043
QPCT	Q16769	OID20320	LDL-C	Inverse variance weighted	14	-0.0834335459722702	0.175937052793207	-0.08(-0.43, 0.26)	0.63534028985281	0.99911703697043
RAB37	Q96AX2	OID20425	LDL-C	Inverse variance weighted	14	-0.114660524471604	0.170474031237413	-0.11(-0.45, 0.22)	0.501202954959916	0.99911703697043
RAB6A	P20340	OID20608	LDL-C	Inverse variance weighted	12	0.253511897532789	0.173749626250587	0.25(-0.09, 0.59)	0.144547378104173	0.99911703697043
RAB6B	Q9NRW1	OID20817	LDL-C	Inverse variance weighted	14	0.0142060746487796	0.176786978661477	0.01(-0.33, 0.36)	0.935953309975119	0.99911703697043
RABEPK	Q7Z6M1	OID21163	LDL-C	Inverse variance weighted	12	-0.121016384688471	0.181973123064618	-0.12(-0.48, 0.24)	0.506035527551894	0.99911703697043
RABGAP1L	Q5R372	OID20447	LDL-C	Inverse variance weighted	12	-0.141155018700553	0.180710675174791	-0.14(-0.5, 0.21)	0.434737464996627	0.99911703697043
RAD23B	P54727	OID21166	LDL-C	Inverse variance weighted	11	-0.137233871362315	0.186036526056796	-0.14(-0.5, 0.23)	0.460714002997125	0.99911703697043
RANGAP1	P46060	OID21203	LDL-C	Inverse variance weighted	13	-0.0417728159438488	0.173355316330023	-0.04(-0.38, 0.3)	0.809581115965837	0.99911703697043
RARRES1	P49788	OID21177	LDL-C	Inverse variance weighted	14	-0.00547025559540152	0.173047246141943	-0.01(-0.34, 0.33)	0.974781998692791	0.99911703697043
RARRES2	Q99969	OID20373	LDL-C	Inverse variance weighted	12	0.0733705103819589	0.174071166711184	0.07(-0.27, 0.41)	0.673392051125415	0.99911703697043
RASA1	P20936	OID20826	LDL-C	Inverse variance weighted	12	-0.236626026943889	0.187141430319398	-0.24(-0.6, 0.13)	0.206078053655233	0.99911703697043
RASSF2	P50749	OID21194	LDL-C	Inverse variance weighted	14	-0.074757165488086	0.170677985182225	-0.07(-0.41, 0.26)	0.661385400100882	0.99911703697043
RBKS	Q9H477	OID20986	LDL-C	Inverse variance weighted	12	-0.0512586040951666	0.180413722920749	-0.05(-0.4, 0.3)	0.776320726337396	0.99911703697043
RBP2	P50120	OID21365	LDL-C	Inverse variance weighted	11	-0.0789689747738923	0.181480140253798	-0.08(-0.43, 0.28)	0.66346198436401	0.99911703697043
RBP5	P82980	OID21369	LDL-C	Inverse variance weighted	15	-0.207493600950073	0.169458686132234	-0.21(-0.54, 0.12)	0.220782711440871	0.99911703697043
RCOR1	Q9UKL0	OID20073	LDL-C	Inverse variance weighted	12	-0.0179064648800361	0.174297103138126	-0.02(-0.36, 0.32)	0.918173057880602	0.99911703697043
REG1A	P05451	OID20415	LDL-C	Inverse variance weighted	7	-0.0195980843778735	0.19062527659993	-0.02(-0.39, 0.35)	0.918114186116324	0.99911703697043
REG1B	P48304	OID20266	LDL-C	Inverse variance weighted	8	-0.11429643838989	0.180632120871481	-0.11(-0.47, 0.24)	0.526891619609687	0.99911703697043
REG3A	Q06141	OID20258	LDL-C	Inverse variance weighted	10	-0.0134309794393615	0.181448170728007	-0.01(-0.37, 0.34)	0.940993656244906	0.99911703697043
REG4	Q9BYZ8	OID20784	LDL-C	Inverse variance weighted	10	-0.140945227807421	0.213048031011314	-0.14(-0.56, 0.28)	0.508249722060467	0.99911703697043
RELT	Q969Z4	OID21142	LDL-C	Inverse variance weighted	14	-0.0129383030672927	0.156493993926037	-0.01(-0.32, 0.29)	0.934109140167142	0.99911703697043
REN	P00797	OID20201	LDL-C	Inverse variance weighted	13	-0.123550174379105	0.181650143133053	-0.12(-0.48, 0.23)	0.496406596659386	0.99911703697043
RET	P07949	OID21346	LDL-C	Inverse variance weighted	14	-0.1492655393489	0.164680207193722	-0.15(-0.47, 0.17)	0.364726102007433	0.99911703697043
RETN	Q9HD89	OID20327	LDL-C	Inverse variance weighted	10	-0.0161118064683664	0.196551193228728	-0.02(-0.4, 0.37)	0.934668525905706	0.99911703697043
RGMA	Q96B86	OID21065	LDL-C	Inverse variance weighted	11	-0.231142255489309	0.175698127936349	-0.23(-0.58, 0.11)	0.188320187146397	0.99911703697043
RGMB	Q6NW40	OID21045	LDL-C	Inverse variance weighted	14	-0.0200416674257527	0.175028205583933	-0.02(-0.36, 0.32)	0.908837198880977	0.99911703697043
RGS8	P57771	OID20454	LDL-C	Inverse variance weighted	12	0.162752968891605	0.194848626415045	0.16(-0.22, 0.54)	0.403560629538584	0.99911703697043
RHOC	P08134	OID20950	LDL-C	Inverse variance weighted	11	-0.1816481649721	0.18959948019239	-0.18(-0.55, 0.19)	0.338031209050287	0.99911703697043
RILP	Q96NA2	OID21436	LDL-C	Inverse variance weighted	13	0.114427572024668	0.17738588654617	0.11(-0.23, 0.46)	0.518877227682127	0.99911703697043
RNASE3	P12724	OID20203	LDL-C	Inverse variance weighted	12	-0.0437154127975624	0.18380687138513	-0.04(-0.4, 0.32)	0.812010313920089	0.99911703697043
RNASET2	O00584	OID20321	LDL-C	Inverse variance weighted	10	0.0934683848871634	0.171958126059745	0.09(-0.24, 0.43)	0.586748991479269	0.99911703697043
RNF41	Q9H4P4	OID21179	LDL-C	Inverse variance weighted	11	-0.192671855364477	0.182159727255568	-0.19(-0.55, 0.16)	0.290188450275893	0.99911703697043
ROBO1	Q9Y6N7	OID20734	LDL-C	Inverse variance weighted	11	-0.0906530132000444	0.189358591269255	-0.09(-0.46, 0.28)	0.632125555032063	0.99911703697043
ROBO2	Q9HCK4	OID21007	LDL-C	Inverse variance weighted	12	0.187390573508192	0.174714129209245	0.19(-0.16, 0.53)	0.283470668462822	0.99911703697043
ROR1	Q01973	OID20224	LDL-C	Inverse variance weighted	10	-0.00545964512459535	0.187583907444264	-0.01(-0.37, 0.36)	0.976780782170978	0.99911703697043
RRM2	P31350	OID21187	LDL-C	Inverse variance weighted	13	-0.0416931228184475	0.187294739842329	-0.04(-0.41, 0.33)	0.823841376855531	0.99911703697043
RRM2B	Q7LG56	OID21174	LDL-C	Inverse variance weighted	8	-0.0763498462095099	0.202153750534887	-0.08(-0.47, 0.32)	0.70566679178629	0.99911703697043
RSPO1	Q2MKA7	OID20938	LDL-C	Inverse variance weighted	12	0.17387960803212	0.180485646480456	0.17(-0.18, 0.53)	0.335347559491589	0.99911703697043
RSPO3	Q9BXY4	OID21415	LDL-C	Inverse variance weighted	11	-0.0829484797831749	0.172929953048069	-0.08(-0.42, 0.26)	0.631465479747873	0.99911703697043
RTBDN	Q9BSG5	OID21343	LDL-C	Inverse variance weighted	14	-0.00670227481706666	0.181475950713839	-0.01(-0.36, 0.35)	0.970539202842907	0.99911703697043
RTN4R	Q9BZR6	OID21424	LDL-C	Inverse variance weighted	12	-0.00169406471625589	0.161920280721615	0(-0.32, 0.32)	0.991652414277973	0.99911703697043
RUVBL1	Q9Y265	OID21211	LDL-C	Inverse variance weighted	10	0.0789678703941591	0.193655218948353	0.08(-0.3, 0.46)	0.683438439018352	0.99911703697043
RWDD1	Q9H446	OID21015	LDL-C	Inverse variance weighted	11	-0.200176364679248	0.179544468483743	-0.2(-0.55, 0.15)	0.264887937576456	0.99911703697043
S100A11	P31949	OID20130	LDL-C	Inverse variance weighted	13	-0.0081341208716791	0.162202762394799	-0.01(-0.33, 0.31)	0.960004563619712	0.99911703697043
S100A12	P80511	OID21374	LDL-C	Inverse variance weighted	13	-0.177627308163359	0.173892281093038	-0.18(-0.52, 0.16)	0.307027567764127	0.99911703697043
S100A16	Q96FQ6	OID20878	LDL-C	Inverse variance weighted	14	-0.096045725774158	0.181737086370848	-0.1(-0.45, 0.26)	0.597161221737447	0.99911703697043
S100A4	P26447	OID21519	LDL-C	Inverse variance weighted	12	-0.071394669918885	0.175551277639901	-0.07(-0.42, 0.27)	0.684236854227006	0.99911703697043
S100P	P25815	OID20103	LDL-C	Inverse variance weighted	10	0.191124979032678	0.189501489274552	0.19(-0.18, 0.56)	0.313182263106661	0.99911703697043
SAMD9L	Q8IVG5	OID20536	LDL-C	Inverse variance weighted	11	-0.176763641857042	0.178515022315716	-0.18(-0.53, 0.17)	0.322081664821699	0.99911703697043
SCAMP3	O14828	OID21332	LDL-C	Inverse variance weighted	13	-0.0476349601743513	0.174502841898733	-0.05(-0.39, 0.29)	0.784872226482878	0.99911703697043
SCARA5	Q6ZMJ2	OID21058	LDL-C	Inverse variance weighted	10	0.19241922621027	0.173717234735758	0.19(-0.15, 0.53)	0.268009690200205	0.99911703697043
SCARB1	Q8WTV0	OID20805	LDL-C	Inverse variance weighted	11	0.259260241944412	0.18651675940405	0.26(-0.11, 0.62)	0.164525708554904	0.99911703697043
SCARB2	Q14108	OID20943	LDL-C	Inverse variance weighted	13	0.0576230045086686	0.168114241963667	0.06(-0.27, 0.39)	0.73177827327241	0.99911703697043
SCARF1	Q14162	OID20297	LDL-C	Inverse variance weighted	11	-0.12681243660863	0.188853411193677	-0.13(-0.5, 0.24)	0.50191092479668	0.99911703697043
SCARF2	Q96GP6	OID21048	LDL-C	Inverse variance weighted	13	0.0343657023355899	0.155083708341093	0.03(-0.27, 0.34)	0.824629536675245	0.99911703697043
SCG2	P13521	OID21400	LDL-C	Inverse variance weighted	10	-0.067869841055915	0.204151409833338	-0.07(-0.47, 0.33)	0.739550580302474	0.99911703697043
SCG3	Q8WXD2	OID20728	LDL-C	Inverse variance weighted	13	0.0569949713299761	0.165968788385843	0.06(-0.27, 0.38)	0.731291715754469	0.99911703697043
SCGB1A1	P11684	OID20688	LDL-C	Inverse variance weighted	14	-0.12730035195972	0.16919373332637	-0.13(-0.46, 0.2)	0.451814146045657	0.99911703697043
SCGB3A2	Q96PL1	OID20723	LDL-C	Inverse variance weighted	10	-0.1188500202548	0.18608847765622	-0.12(-0.48, 0.25)	0.523034513089343	0.99911703697043
SCGN	O76038	OID20457	LDL-C	Inverse variance weighted	9	-0.0230404542261292	0.209704874427278	-0.02(-0.43, 0.39)	0.912511795498521	0.99911703697043
SCLY	Q96I15	OID21425	LDL-C	Inverse variance weighted	9	-0.246260182365042	0.196821847059923	-0.25(-0.63, 0.14)	0.210867657356417	0.99911703697043
SCP2	P22307	OID21161	LDL-C	Inverse variance weighted	14	0.00151550307747435	0.177216011169882	0(-0.35, 0.35)	0.993176791639521	0.99911703697043
SCRN1	Q12765	OID20542	LDL-C	Inverse variance weighted	11	-0.18819655511448	0.186086508395729	-0.19(-0.55, 0.18)	0.311854175650398	0.99911703697043
SDC1	P18827	OID20169	LDL-C	Inverse variance weighted	7	-0.173035118313766	0.201410913495259	-0.17(-0.57, 0.22)	0.390277123470572	0.99911703697043
SDC4	P31431	OID20216	LDL-C	Inverse variance weighted	11	-0.152524769426454	0.18659164029977	-0.15(-0.52, 0.21)	0.413685294064561	0.99911703697043
SELE	P16581	OID20290	LDL-C	Inverse variance weighted	10	0.156948635362031	0.170537769326169	0.16(-0.18, 0.49)	0.35740765749908	0.99911703697043
SELP	P16109	OID20379	LDL-C	Inverse variance weighted	9	-0.182072166569203	0.193199444309192	-0.18(-0.56, 0.2)	0.345985211087357	0.99911703697043
SELPLG	Q14242	OID20560	LDL-C	Inverse variance weighted	11	-0.00371497396297192	0.19074564336129	0(-0.38, 0.37)	0.984461333233778	0.99911703697043
SEMA3F	Q13275	OID20186	LDL-C	Inverse variance weighted	14	0.176059241555997	0.163471075370449	0.18(-0.14, 0.5)	0.281477824175871	0.99911703697043
SEMA4C	Q9C0C4	OID21329	LDL-C	Inverse variance weighted	11	0.309381650679547	0.184048986530473	0.31(-0.05, 0.67)	0.0927678702987634	0.99911703697043
SEMA4D	Q92854	OID21020	LDL-C	Inverse variance weighted	11	-0.203633350685303	0.197310059217929	-0.2(-0.59, 0.18)	0.302049872475862	0.99911703697043
SEMA7A	O75326	OID20283	LDL-C	Inverse variance weighted	9	0.44183976384906	0.195352481857408	0.44(0.06, 0.82)	0.0237124460426932	0.99911703697043
SEPTIN9	Q9UHD8	OID21279	LDL-C	Inverse variance weighted	10	0.0389088452924031	0.186981847052338	0.04(-0.33, 0.41)	0.835159560581135	0.99911703697043
SERPINA11	Q86U17	OID20281	LDL-C	Inverse variance weighted	13	-0.0599054735250112	0.147226738561509	-0.06(-0.35, 0.23)	0.68408685585274	0.99911703697043
SERPINA12	Q8IW75	OID20219	LDL-C	Inverse variance weighted	11	-0.15744894348274	0.188623658224441	-0.16(-0.53, 0.21)	0.403872382025943	0.99911703697043
SERPINA9	Q86WD7	OID21284	LDL-C	Inverse variance weighted	15	0.0124895844864834	0.152766696687362	0.01(-0.29, 0.31)	0.93484079560652	0.99911703697043
SERPINB1	P30740	OID21088	LDL-C	Inverse variance weighted	11	-0.220537083743586	0.177822572806073	-0.22(-0.57, 0.13)	0.214898248969041	0.99911703697043
SERPINB5	P36952	OID20064	LDL-C	Inverse variance weighted	10	-0.0466617855797088	0.194559228295916	-0.05(-0.43, 0.33)	0.810459475378533	0.99911703697043
SERPINB6	P35237	OID21023	LDL-C	Inverse variance weighted	10	-0.212674398459418	0.186053808266642	-0.21(-0.58, 0.15)	0.253005352044076	0.99911703697043
SERPINB8	P50452	OID20630	LDL-C	Inverse variance weighted	13	-0.105872561856646	0.149519723677181	-0.11(-0.4, 0.19)	0.478892937850215	0.99911703697043
SERPINB9	P50453	OID20932	LDL-C	Inverse variance weighted	12	-0.329019862062287	0.173304591409226	-0.33(-0.67, 0.01)	0.0576294160415274	0.99911703697043
SERPINE1	P05121	OID20342	LDL-C	Inverse variance weighted	9	-0.158830671981789	0.191808107941524	-0.16(-0.53, 0.22)	0.407630468311838	0.99911703697043
SESTD1	Q86VW0	OID20790	LDL-C	Inverse variance weighted	12	-0.0776031435873352	0.188816061464083	-0.08(-0.45, 0.29)	0.68107353537404	0.99911703697043
SETMAR	Q53H47	OID20948	LDL-C	Inverse variance weighted	11	-0.25327342589707	0.180266644572989	-0.25(-0.61, 0.1)	0.16002327381179	0.99911703697043
SEZ6L	Q9BYH1	OID21488	LDL-C	Inverse variance weighted	14	-0.05863504947541	0.172368651196255	-0.06(-0.4, 0.28)	0.733726737922795	0.99911703697043
SEZ6L2	Q6UXD5	OID21289	LDL-C	Inverse variance weighted	13	-0.108759929517335	0.162695570519272	-0.11(-0.43, 0.21)	0.503822559091566	0.99911703697043
SF3B4	Q15427	OID21278	LDL-C	Inverse variance weighted	8	-0.0720586065816806	0.20043731309789	-0.07(-0.46, 0.32)	0.719215881448672	0.99911703697043
SFRP1	Q8N474	OID20984	LDL-C	Inverse variance weighted	13	0.176562260566969	0.175148321360476	0.18(-0.17, 0.52)	0.313419509381432	0.99911703697043
SFTPA1	Q8IWL2	OID21165	LDL-C	Inverse variance weighted	11	-0.303802673050404	0.192514913023601	-0.3(-0.68, 0.07)	0.114548736728448	0.99911703697043
SFTPA2	Q8IWL1	OID21218	LDL-C	Inverse variance weighted	12	-0.112913034532789	0.174008324581596	-0.11(-0.45, 0.23)	0.516406608027882	0.99911703697043
SFTPD	P35247	OID20214	LDL-C	Inverse variance weighted	10	-0.121208802680111	0.140375962146338	-0.12(-0.4, 0.15)	0.387885486108361	0.99911703697043
SH2B3	Q9UQQ2	OID21222	LDL-C	Inverse variance weighted	12	-0.256096731203721	0.1870023156504	-0.26(-0.62, 0.11)	0.170847946036274	0.99911703697043
SHMT1	P34896	OID20714	LDL-C	Inverse variance weighted	11	0.0636878585684618	0.166094318793625	0.06(-0.26, 0.39)	0.701390635339819	0.99911703697043
SIAE	Q9HAT2	OID21503	LDL-C	Inverse variance weighted	12	-0.214860739787271	0.195954265076812	-0.21(-0.6, 0.17)	0.272866969289353	0.99911703697043
SIGLEC1	Q9BZZ2	OID20690	LDL-C	Inverse variance weighted	11	0.0169672484379718	0.178369820548108	0.02(-0.33, 0.37)	0.924216345828859	0.99911703697043
SIGLEC10	Q96LC7	OID20537	LDL-C	Inverse variance weighted	11	0.0893353258444279	0.175617090740187	0.09(-0.25, 0.43)	0.610966866470773	0.99911703697043
SIGLEC15	Q6ZMC9	OID20812	LDL-C	Inverse variance weighted	11	-0.324002190814017	0.193563938235199	-0.32(-0.7, 0.06)	0.0941548092401273	0.99911703697043
SIGLEC5	O15389	OID21082	LDL-C	Inverse variance weighted	13	0.092164086130171	0.178840815887749	0.09(-0.26, 0.44)	0.606314435929051	0.99911703697043
SIGLEC6	O43699	OID21394	LDL-C	Inverse variance weighted	11	0.12777686161153	0.171330149507395	0.13(-0.21, 0.46)	0.455792344259293	0.99911703697043
SIGLEC7	Q9Y286	OID20190	LDL-C	Inverse variance weighted	12	0.0243488310120421	0.179447769468763	0.02(-0.33, 0.38)	0.892068277927092	0.99911703697043
SIGLEC9	Q9Y336	OID21390	LDL-C	Inverse variance weighted	11	-0.137763120069781	0.152645419965121	-0.14(-0.44, 0.16)	0.366789135041339	0.99911703697043
SIRPA	P78324	OID20304	LDL-C	Inverse variance weighted	14	0.147901141725974	0.102513233700888	0.15(-0.05, 0.35)	0.149090430932401	0.99911703697043
SIRPB1	O00241	OID20739	LDL-C	Inverse variance weighted	13	0.0213812056136154	0.157246876241485	0.02(-0.29, 0.33)	0.891843248419033	0.99911703697043
SIRT2	Q8IXJ6	OID21375	LDL-C	Inverse variance weighted	11	-0.163000041725031	0.181646421169516	-0.16(-0.52, 0.19)	0.369533283165467	0.99911703697043
SIRT5	Q9NXA8	OID20820	LDL-C	Inverse variance weighted	13	-0.041876178727802	0.175446193048217	-0.04(-0.39, 0.3)	0.811350714598165	0.99911703697043
SIT1	Q9Y3P8	OID20462	LDL-C	Inverse variance weighted	11	-0.112209058693621	0.183725592800322	-0.11(-0.47, 0.25)	0.541369954062425	0.99911703697043
SKAP1	Q86WV1	OID20906	LDL-C	Inverse variance weighted	10	-0.186466453134617	0.189523777436898	-0.19(-0.56, 0.18)	0.325180229260963	0.99911703697043
SKAP2	O75563	OID20761	LDL-C	Inverse variance weighted	12	-0.122132544482475	0.182779556216319	-0.12(-0.48, 0.24)	0.504008571762056	0.99911703697043
SLAMF1	Q13291	OID20496	LDL-C	Inverse variance weighted	11	0.0374549019304159	0.192192923491618	0.04(-0.34, 0.41)	0.845485486369475	0.99911703697043
SLAMF6	Q96DU3	OID21254	LDL-C	Inverse variance weighted	11	0.0492765296886511	0.190668624916519	0.05(-0.32, 0.42)	0.796066822076321	0.99911703697043
SLAMF7	Q9NQ25	OID20602	LDL-C	Inverse variance weighted	11	-0.00209678772700806	0.186639677286201	0(-0.37, 0.36)	0.991036421688962	0.99911703697043
SLAMF8	Q9P0V8	OID21214	LDL-C	Inverse variance weighted	12	-0.28436365052307	0.179097300004516	-0.28(-0.64, 0.07)	0.112340466259657	0.99911703697043
SLC16A1	P53985	OID20799	LDL-C	Inverse variance weighted	12	0.205200379032818	0.199266474373723	0.21(-0.19, 0.6)	0.303113882645286	0.99911703697043
SLC27A4	Q6P1M0	OID20814	LDL-C	Inverse variance weighted	12	0.00952982710940538	0.19908815341929	0.01(-0.38, 0.4)	0.961821941304753	0.99911703697043
SLC39A14	Q15043	OID20852	LDL-C	Inverse variance weighted	14	0.0462341075668866	0.18004085753002	0.05(-0.31, 0.4)	0.797334819416111	0.99911703697043
SLC39A5	Q6ZMH5	OID20539	LDL-C	Inverse variance weighted	10	0.0707404991472708	0.182130724164104	0.07(-0.29, 0.43)	0.697716282783007	0.99911703697043
SLIT2	O94813	OID20862	LDL-C	Inverse variance weighted	12	0.0549526124166553	0.18149282585549	0.05(-0.3, 0.41)	0.762056624927461	0.99911703697043
SLITRK6	Q9H5Y7	OID20094	LDL-C	Inverse variance weighted	13	0.0674244029930648	0.17577000938063	0.07(-0.28, 0.41)	0.701279041858482	0.99911703697043
SMAD1	Q15797	OID21180	LDL-C	Inverse variance weighted	12	-0.0412044691515442	0.193561502459611	-0.04(-0.42, 0.34)	0.831424203390258	0.99911703697043
SMAD5	Q99717	OID21353	LDL-C	Inverse variance weighted	8	-0.0752653640157534	0.196819301032353	-0.08(-0.46, 0.31)	0.702158422949791	0.99911703697043
SMARCA2	P51531	OID20796	LDL-C	Inverse variance weighted	11	-0.223641326340561	0.19450977941124	-0.22(-0.6, 0.16)	0.250239001524406	0.99911703697043
SMOC1	Q9H4F8	OID21461	LDL-C	Inverse variance weighted	12	-0.0299375633997182	0.14965123792741	-0.03(-0.32, 0.26)	0.841442348471522	0.99911703697043
SMOC2	Q9H3U7	OID20730	LDL-C	Inverse variance weighted	14	-0.240640700900911	0.160062053097839	-0.24(-0.55, 0.07)	0.13273043580443	0.99911703697043
SMPD1	P17405	OID21028	LDL-C	Inverse variance weighted	12	0.0624829937304522	0.169304485092234	0.06(-0.27, 0.39)	0.712085290191159	0.99911703697043
SMPDL3A	Q92484	OID20676	LDL-C	Inverse variance weighted	13	0.0408762213345494	0.137553553527991	0.04(-0.23, 0.31)	0.76633987770627	0.99911703697043
SNAP23	O00161	OID20218	LDL-C	Inverse variance weighted	11	-0.208236614365355	0.187365109908458	-0.21(-0.58, 0.16)	0.266398436970629	0.99911703697043
SNAP29	O95721	OID21506	LDL-C	Inverse variance weighted	12	-0.127284891412578	0.187294071851824	-0.13(-0.49, 0.24)	0.496758310119165	0.99911703697043
SNCG	O76070	OID20971	LDL-C	Inverse variance weighted	12	0.110570509074054	0.141349348533457	0.11(-0.17, 0.39)	0.434067743328248	0.99911703697043
SNX9	Q9Y5X1	OID20135	LDL-C	Inverse variance weighted	12	-0.199075433674094	0.177025269196642	-0.2(-0.55, 0.15)	0.260775778676627	0.99911703697043
SOD1	P00441	OID20386	LDL-C	Inverse variance weighted	9	0.0197965590443667	0.187208209932571	0.02(-0.35, 0.39)	0.91578371404925	0.99911703697043
SOD2	P04179	OID21114	LDL-C	Inverse variance weighted	10	-0.409043128680061	0.205146890595928	-0.41(-0.81, -0.01)	0.0461625878052405	0.99911703697043
SORCS2	Q96PQ0	OID21262	LDL-C	Inverse variance weighted	10	-0.205733645581079	0.182292411253197	-0.21(-0.56, 0.15)	0.259070244980917	0.99911703697043
SORD	Q00796	OID21453	LDL-C	Inverse variance weighted	12	-0.169995171465546	0.187303229094204	-0.17(-0.54, 0.2)	0.364093091247323	0.99911703697043
SORT1	Q99523	OID20213	LDL-C	Inverse variance weighted	8	0.0229743016341523	0.250677169304002	0.02(-0.47, 0.51)	0.926976951377126	0.99911703697043
SOST	Q9BQB4	OID20204	LDL-C	Inverse variance weighted	12	0.115677874679078	0.169649346392139	0.12(-0.22, 0.45)	0.495324605178224	0.99911703697043
SPARC	P09486	OID21511	LDL-C	Inverse variance weighted	10	-0.14796982629212	0.197595685137258	-0.15(-0.54, 0.24)	0.453946711975249	0.99911703697043
SPARCL1	Q14515	OID20361	LDL-C	Inverse variance weighted	11	-0.0904171527628021	0.159779308200625	-0.09(-0.4, 0.22)	0.571470091441509	0.99911703697043
SPINK1	P00995	OID21097	LDL-C	Inverse variance weighted	10	-0.162204770580419	0.199859909145671	-0.16(-0.55, 0.23)	0.417025590262432	0.99911703697043
SPINK4	O60575	OID20509	LDL-C	Inverse variance weighted	12	-0.0507895295401129	0.165407416728421	-0.05(-0.37, 0.27)	0.758799874464902	0.99911703697043
SPINK5	Q9NQ38	OID21148	LDL-C	Inverse variance weighted	12	-0.0198844796982425	0.170389393931899	-0.02(-0.35, 0.31)	0.907097616208899	0.99911703697043
SPINK6	Q6UWN8	OID21450	LDL-C	Inverse variance weighted	11	-0.231676285665178	0.178843818968524	-0.23(-0.58, 0.12)	0.195178417359717	0.99911703697043
SPINT1	O43278	OID21109	LDL-C	Inverse variance weighted	10	-0.0412575979562929	0.193617141083427	-0.04(-0.42, 0.34)	0.831257886844314	0.99911703697043
SPINT2	O43291	OID20720	LDL-C	Inverse variance weighted	11	-0.101588033054288	0.192219578694812	-0.1(-0.48, 0.28)	0.597152398644555	0.99911703697043
SPOCK1	Q08629	OID20924	LDL-C	Inverse variance weighted	10	-0.049973778002236	0.196534368920128	-0.05(-0.44, 0.34)	0.799283107031505	0.99911703697043
SPON1	Q9HCB6	OID20759	LDL-C	Inverse variance weighted	14	0.096115555087392	0.161470315673477	0.1(-0.22, 0.41)	0.55167492523945	0.99911703697043
SPON2	Q9BUD6	OID20221	LDL-C	Inverse variance weighted	9	-0.0218168958716892	0.192550217979049	-0.02(-0.4, 0.36)	0.909788780420302	0.99911703697043
SPP1	P10451	OID20322	LDL-C	Inverse variance weighted	10	0.0407202185340028	0.189135244278246	0.04(-0.33, 0.41)	0.829535900975675	0.99911703697043
SPRY2	O43597	OID20475	LDL-C	Inverse variance weighted	13	-0.224933113124171	0.186871393382268	-0.22(-0.59, 0.14)	0.228713793651608	0.99911703697043
SRC	P12931	OID21521	LDL-C	Inverse variance weighted	11	-0.217734810232388	0.182720158919541	-0.22(-0.58, 0.14)	0.233406383795922	0.99911703697043
SRP14	P37108	OID21324	LDL-C	Inverse variance weighted	11	-0.00100933351042958	0.182613508556741	0(-0.36, 0.36)	0.995589989313232	0.99911703697043
SRPK2	P78362	OID20502	LDL-C	Inverse variance weighted	10	-0.272666009600191	0.191836678138953	-0.27(-0.65, 0.1)	0.155216629260517	0.99911703697043
SSB	P05455	OID20818	LDL-C	Inverse variance weighted	13	0.143620222310287	0.176236683611504	0.14(-0.2, 0.49)	0.415113478493353	0.99911703697043
SSC4D	Q8WTU2	OID20182	LDL-C	Inverse variance weighted	13	0.199140136699429	0.156161597080582	0.2(-0.11, 0.51)	0.202231962344819	0.99911703697043
SSC5D	A1L4H1	OID20351	LDL-C	Inverse variance weighted	10	-0.0565214098897303	0.180619261058333	-0.06(-0.41, 0.3)	0.75433290024847	0.99911703697043
ST3GAL1	Q11201	OID21322	LDL-C	Inverse variance weighted	13	-0.0556089850747537	0.18321666613727	-0.06(-0.41, 0.3)	0.76149750672129	0.99911703697043
ST6GAL1	P15907	OID20302	LDL-C	Inverse variance weighted	11	0.0325550125547653	0.182063313152981	0.03(-0.32, 0.39)	0.85808572187456	0.99911703697043
STAMBP	O95630	OID20955	LDL-C	Inverse variance weighted	11	-0.14164536787061	0.179826537057048	-0.14(-0.49, 0.21)	0.430885204682278	0.99911703697043
STAT5B	P51692	OID21277	LDL-C	Inverse variance weighted	10	-0.180387181810208	0.192279270306306	-0.18(-0.56, 0.2)	0.348166302339291	0.99911703697043
STC1	P52823	OID21014	LDL-C	Inverse variance weighted	11	0.0895202466178064	0.169871918023846	0.09(-0.24, 0.42)	0.598202803588345	0.99911703697043
STC2	O76061	OID21157	LDL-C	Inverse variance weighted	10	-0.139936171567322	0.191402658171537	-0.14(-0.52, 0.24)	0.464712687382984	0.99911703697043
STIP1	P31948	OID21077	LDL-C	Inverse variance weighted	12	-0.0315194861358341	0.168839873904893	-0.03(-0.36, 0.3)	0.851909408927112	0.99911703697043
STK11	Q15831	OID20077	LDL-C	Inverse variance weighted	10	-0.326306460455947	0.194535649601836	-0.33(-0.71, 0.05)	0.0934719623705301	0.99911703697043
STK24	Q9Y6E0	OID20837	LDL-C	Inverse variance weighted	13	0.0170181599157733	0.180346889324702	0.02(-0.34, 0.37)	0.924820425796921	0.99911703697043
STK4	Q13043	OID20140	LDL-C	Inverse variance weighted	11	-0.261204271130334	0.187129072314021	-0.26(-0.63, 0.11)	0.162759419651607	0.99911703697043
STX16	O14662	OID21170	LDL-C	Inverse variance weighted	9	-0.00580432672703464	0.189129576989551	-0.01(-0.38, 0.36)	0.975517019216468	0.99911703697043
STX4	Q12846	OID21326	LDL-C	Inverse variance weighted	13	-0.175037654059284	0.167987210150395	-0.18(-0.5, 0.15)	0.297425530868097	0.99911703697043
STX6	O43752	OID21219	LDL-C	Inverse variance weighted	12	-0.0227089987028595	0.176242700613714	-0.02(-0.37, 0.32)	0.897475771990009	0.99911703697043
STX8	Q9UNK0	OID20531	LDL-C	Inverse variance weighted	14	-0.177802075421014	0.172830402216169	-0.18(-0.52, 0.16)	0.303589555218825	0.99911703697043
STXBP3	O00186	OID21240	LDL-C	Inverse variance weighted	11	-0.141446714709661	0.191908064094076	-0.14(-0.52, 0.23)	0.461089167698489	0.99911703697043
SUGT1	Q9Y2Z0	OID21229	LDL-C	Inverse variance weighted	8	-0.344503947362601	0.200695427028362	-0.34(-0.74, 0.05)	0.086061231596991	0.99911703697043
SULT1A1	P50225	OID21031	LDL-C	Inverse variance weighted	12	-0.161505600125212	0.175903856897844	-0.16(-0.51, 0.18)	0.358541906719333	0.99911703697043
SULT2A1	Q06520	OID20508	LDL-C	Inverse variance weighted	8	0.198772672990092	0.22567380811464	0.2(-0.24, 0.64)	0.37842804005623	0.99911703697043
SUMF2	Q8NBJ7	OID21032	LDL-C	Inverse variance weighted	9	-0.174794818911508	0.204582548700996	-0.17(-0.58, 0.23)	0.392884778612658	0.99911703697043
SUSD1	Q6UWL2	OID20072	LDL-C	Inverse variance weighted	10	-0.300813598103676	0.198528752834554	-0.3(-0.69, 0.09)	0.129718151966924	0.99911703697043
SUSD2	Q9UGT4	OID21098	LDL-C	Inverse variance weighted	13	-0.0988557503789442	0.177619944785921	-0.1(-0.45, 0.25)	0.577829652048566	0.99911703697043
TACC3	Q9Y6A5	OID21285	LDL-C	Inverse variance weighted	11	-0.152445745426414	0.179355424922755	-0.15(-0.5, 0.2)	0.395344819255259	0.99911703697043
TACSTD2	P09758	OID21447	LDL-C	Inverse variance weighted	11	0.176075531643355	0.173397806703714	0.18(-0.16, 0.52)	0.309894862165605	0.99911703697043
TAFA5	Q7Z5A7	OID21321	LDL-C	Inverse variance weighted	9	-0.0460747752980368	0.185281567317389	-0.05(-0.41, 0.32)	0.803612683147986	0.99911703697043
TANK	Q92844	OID20474	LDL-C	Inverse variance weighted	12	-0.20619235960579	0.192249894873212	-0.21(-0.58, 0.17)	0.283485362720646	0.99911703697043
TARBP2	Q15633	OID20870	LDL-C	Inverse variance weighted	12	-0.121971241259891	0.182723833701993	-0.12(-0.48, 0.24)	0.504442038556864	0.99911703697043
TBC1D17	Q9HA65	OID20844	LDL-C	Inverse variance weighted	13	0.161124530652812	0.165028975914217	0.16(-0.16, 0.48)	0.328895582814088	0.99911703697043
TBC1D23	Q9NUY8	OID21286	LDL-C	Inverse variance weighted	11	-0.187733656902957	0.186386607620741	-0.19(-0.55, 0.18)	0.313825615161332	0.99911703697043
TBC1D5	Q92609	OID20521	LDL-C	Inverse variance weighted	13	-0.165507150464081	0.173690581776231	-0.17(-0.51, 0.17)	0.340648339609951	0.99911703697043
TBCB	Q99426	OID20993	LDL-C	Inverse variance weighted	9	-0.0859777554627395	0.191334481954229	-0.09(-0.46, 0.29)	0.653173140106489	0.99911703697043
TBCC	Q15814	OID20942	LDL-C	Inverse variance weighted	11	-0.122463638664818	0.180803000297472	-0.12(-0.48, 0.23)	0.498195399142305	0.99911703697043
TCL1A	P56279	OID20987	LDL-C	Inverse variance weighted	13	-0.174108511490309	0.168110853048409	-0.17(-0.5, 0.16)	0.300352946071308	0.99911703697043
TCL1B	O95988	OID20058	LDL-C	Inverse variance weighted	13	-0.0196353489074811	0.186787118323396	-0.02(-0.39, 0.35)	0.916279370195913	0.99911703697043
TCN2	P20062	OID20341	LDL-C	Inverse variance weighted	11	0.106257136115057	0.17392831066824	0.11(-0.23, 0.45)	0.541249298348302	0.99911703697043
TDGF1	P13385	OID20816	LDL-C	Inverse variance weighted	13	-0.0916408015086389	0.123065999777817	-0.09(-0.33, 0.15)	0.456484783595747	0.99911703697043
TDRKH	Q9Y2W6	OID20875	LDL-C	Inverse variance weighted	11	-0.221822419957889	0.187130973066714	-0.22(-0.59, 0.14)	0.235864897623062	0.99911703697043
TEK	Q02763	OID21496	LDL-C	Inverse variance weighted	12	0.181778083519316	0.17033254787939	0.18(-0.15, 0.52)	0.285883683671199	0.99911703697043
TFF1	P04155	OID21154	LDL-C	Inverse variance weighted	11	0.0648780273081568	0.19533452226594	0.06(-0.32, 0.45)	0.739785019717679	0.99911703697043
TFF2	Q03403	OID20787	LDL-C	Inverse variance weighted	9	-0.286721070515176	0.198637791482381	-0.29(-0.68, 0.1)	0.148897502933758	0.99911703697043
TFF3	Q07654	OID20371	LDL-C	Inverse variance weighted	10	-0.0774612773211901	0.180091616713396	-0.08(-0.43, 0.28)	0.667107257043862	0.99911703697043
TFPI	P10646	OID20388	LDL-C	Inverse variance weighted	11	0.364468465779745	0.181276002012351	0.36(0.01, 0.72)	0.044370677136545	0.99911703697043
TFPI2	P48307	OID21512	LDL-C	Inverse variance weighted	11	0.148895104605286	0.18048110762889	0.15(-0.2, 0.5)	0.409377281819169	0.99911703697043
TFRC	P02786	OID20369	LDL-C	Inverse variance weighted	9	0.123331347479714	0.177481898918995	0.12(-0.22, 0.47)	0.487120882736498	0.99911703697043
TGFA	P01135	OID20600	LDL-C	Inverse variance weighted	10	-0.27391066611789	0.18304167583623	-0.27(-0.63, 0.08)	0.134539344397915	0.99911703697043
TGFB1	P01137	OID20621	LDL-C	Inverse variance weighted	12	-0.234662420177293	0.190093957477003	-0.23(-0.61, 0.14)	0.217033436737234	0.99911703697043
TGFBI	Q15582	OID20417	LDL-C	Inverse variance weighted	13	0.0305467864274272	0.166391115287449	0.03(-0.3, 0.36)	0.854339627708838	0.99911703697043
TGFBR2	P37173	OID21493	LDL-C	Inverse variance weighted	13	-0.0685618545354024	0.160126155422737	-0.07(-0.38, 0.25)	0.6685244529321	0.99911703697043
TGFBR3	Q03167	OID20255	LDL-C	Inverse variance weighted	11	0.167267827292554	0.187351836879492	0.17(-0.2, 0.53)	0.371963979524377	0.99911703697043
TGM2	P21980	OID20141	LDL-C	Inverse variance weighted	12	0.0324292287900109	0.175377274402676	0.03(-0.31, 0.38)	0.853298656958427	0.99911703697043
THBD	P07204	OID20231	LDL-C	Inverse variance weighted	8	0.0615210864096143	0.1811889593743	0.06(-0.29, 0.42)	0.734202191250352	0.99911703697043
THBS2	P35442	OID21104	LDL-C	Inverse variance weighted	11	0.0715219550655202	0.197075885188584	0.07(-0.31, 0.46)	0.716667773989261	0.99911703697043
THBS4	P35443	OID20368	LDL-C	Inverse variance weighted	11	-0.252767963545639	0.188228514871754	-0.25(-0.62, 0.12)	0.17931142623632	0.99911703697043
THOP1	P52888	OID20194	LDL-C	Inverse variance weighted	13	0.0780755865575039	0.171032872541322	0.08(-0.26, 0.41)	0.648034337019804	0.99911703697043
THPO	P40225	OID20098	LDL-C	Inverse variance weighted	8	-0.265211957138787	0.212192452116366	-0.27(-0.68, 0.15)	0.211348801362343	0.99911703697043
THY1	P04216	OID21050	LDL-C	Inverse variance weighted	11	-0.229227829114924	0.179381949121392	-0.23(-0.58, 0.12)	0.201293266600287	0.99911703697043
TIA1	P31483	OID20068	LDL-C	Inverse variance weighted	9	-0.129400802610654	0.224704505103141	-0.13(-0.57, 0.31)	0.564702395004853	0.99911703697043
TIE1	P35590	OID20303	LDL-C	Inverse variance weighted	9	0.0752199106633767	0.202610174579667	0.08(-0.32, 0.47)	0.710448088184373	0.99911703697043
TIGAR	Q9NQ88	OID20894	LDL-C	Inverse variance weighted	12	0.0633126623840811	0.184596168815565	0.06(-0.3, 0.43)	0.731614042581945	0.99911703697043
TIMD4	Q96H15	OID20375	LDL-C	Inverse variance weighted	9	-0.272154757033878	0.195471553434164	-0.27(-0.66, 0.11)	0.163832015661184	0.99911703697043
TIMP3	P35625	OID20684	LDL-C	Inverse variance weighted	10	0.0916612634979485	0.172874342245535	0.09(-0.25, 0.43)	0.595960088606581	0.99911703697043
TIMP4	Q99727	OID21147	LDL-C	Inverse variance weighted	11	-0.162177119913609	0.172493043251528	-0.16(-0.5, 0.18)	0.347117477318953	0.99911703697043
TINAGL1	Q9GZM7	OID20180	LDL-C	Inverse variance weighted	13	0.123962522102161	0.176472630809799	0.12(-0.22, 0.47)	0.482400966097091	0.99911703697043
TJAP1	Q5JTD0	OID21477	LDL-C	Inverse variance weighted	11	-0.151409109751016	0.187009449000081	-0.15(-0.52, 0.22)	0.418150863706404	0.99911703697043
TLR3	O15455	OID20612	LDL-C	Inverse variance weighted	14	-0.129919336490693	0.113191357624666	-0.13(-0.35, 0.09)	0.25105735270774	0.99911703697043
TMPRSS15	P98073	OID21364	LDL-C	Inverse variance weighted	10	0.135556851637097	0.178793018427551	0.14(-0.21, 0.49)	0.448344702520384	0.99911703697043
TMPRSS5	Q9H3S3	OID20947	LDL-C	Inverse variance weighted	13	-0.0248289933723789	0.155932968388136	-0.02(-0.33, 0.28)	0.873488745887764	0.99911703697043
TMSB10	P63313	OID21118	LDL-C	Inverse variance weighted	13	-0.201016783673261	0.177862663030652	-0.2(-0.55, 0.15)	0.258400482106549	0.99911703697043
TNC	P24821	OID20359	LDL-C	Inverse variance weighted	11	0.315863488058713	0.182997961855238	0.32(-0.04, 0.67)	0.0843385594603753	0.99911703697043
TNFAIP8	O95379	OID20433	LDL-C	Inverse variance weighted	13	-0.0559700820517274	0.184102327138538	-0.06(-0.42, 0.3)	0.761115581650196	0.99911703697043
TNFRSF10A	O00220	OID20967	LDL-C	Inverse variance weighted	12	-0.0756837443526985	0.157754553466696	-0.08(-0.38, 0.23)	0.631400674062982	0.99911703697043
TNFRSF10B	O14763	OID20981	LDL-C	Inverse variance weighted	11	0.0158121901085537	0.167112359547463	0.02(-0.31, 0.34)	0.924616574766616	0.99911703697043
TNFRSF10C	O14798	OID20265	LDL-C	Inverse variance weighted	13	0.158537135087254	0.152906425139163	0.16(-0.14, 0.46)	0.299817633031366	0.99911703697043
TNFRSF11A	Q9Y6Q6	OID20646	LDL-C	Inverse variance weighted	13	-0.033403306814443	0.147963746619427	-0.03(-0.32, 0.26)	0.821393286213298	0.99911703697043
TNFRSF11B	O00300	OID20735	LDL-C	Inverse variance weighted	11	0.114420317126582	0.180460807919463	0.11(-0.24, 0.47)	0.526051295171259	0.99911703697043
TNFRSF12A	Q9NP84	OID21482	LDL-C	Inverse variance weighted	9	0.0279639486517663	0.168391715764944	0.03(-0.3, 0.36)	0.86810589868311	0.99911703697043
TNFRSF13B	O14836	OID20702	LDL-C	Inverse variance weighted	13	-0.0659899161744582	0.178685846279952	-0.07(-0.42, 0.28)	0.711898982181716	0.99911703697043
TNFRSF13C	Q96RJ3	OID20480	LDL-C	Inverse variance weighted	13	0.0594158696125426	0.182694138720746	0.06(-0.3, 0.42)	0.745014234002157	0.99911703697043
TNFRSF14	Q92956	OID20783	LDL-C	Inverse variance weighted	10	-0.203024336140941	0.191887576462505	-0.2(-0.58, 0.17)	0.290038145689641	0.99911703697043
TNFRSF19	Q9NS68	OID21446	LDL-C	Inverse variance weighted	11	-0.0739532305085271	0.162074304857815	-0.07(-0.39, 0.24)	0.648179919249	0.99911703697043
TNFRSF1A	P19438	OID21155	LDL-C	Inverse variance weighted	12	-0.10138910047487	0.170462735557508	-0.1(-0.44, 0.23)	0.551985539244982	0.99911703697043
TNFRSF1B	P20333	OID21145	LDL-C	Inverse variance weighted	14	-0.155980575485418	0.166062553988895	-0.16(-0.48, 0.17)	0.347582863164563	0.99911703697043
TNFRSF21	O75509	OID21052	LDL-C	Inverse variance weighted	8	0.284659617536743	0.202530237350348	0.28(-0.11, 0.68)	0.159867706444764	0.99911703697043
TNFRSF4	P43489	OID20653	LDL-C	Inverse variance weighted	12	-0.0672225694685378	0.177459430622346	-0.07(-0.42, 0.28)	0.704832465526557	0.99911703697043
TNFRSF6B	O95407	OID20964	LDL-C	Inverse variance weighted	10	0.138810834836578	0.175107014855315	0.14(-0.2, 0.48)	0.42794096846134	0.99911703697043
TNFRSF8	P28908	OID21049	LDL-C	Inverse variance weighted	11	-0.0826274821870971	0.175431297945484	-0.08(-0.43, 0.26)	0.637643418037026	0.99911703697043
TNFRSF9	Q07011	OID20985	LDL-C	Inverse variance weighted	13	-0.0476490771247829	0.170482285011087	-0.05(-0.38, 0.29)	0.779864385564612	0.99911703697043
TNFSF10	P50591	OID20611	LDL-C	Inverse variance weighted	11	-0.015849513816282	0.185675428532829	-0.02(-0.38, 0.35)	0.931974082489718	0.99911703697043
TNFSF11	O14788	OID20592	LDL-C	Inverse variance weighted	10	-0.51289569086176	0.185764602001112	-0.51(-0.88, -0.15)	0.00576250328340393	0.99911703697043
TNFSF12	O43508	OID20624	LDL-C	Inverse variance weighted	10	-0.176016306187589	0.178281524600652	-0.18(-0.53, 0.17)	0.323498457975446	0.99911703697043
TNFSF13	O75888	OID20733	LDL-C	Inverse variance weighted	10	0.0433498191577414	0.223879701083409	0.04(-0.4, 0.48)	0.846465631881404	0.99911703697043
TNFSF13B	Q9Y275	OID20272	LDL-C	Inverse variance weighted	11	0.199027714056829	0.191995676460582	0.2(-0.18, 0.58)	0.299910181713256	0.99911703697043
TNFSF14	O43557	OID20953	LDL-C	Inverse variance weighted	12	-0.0670528428343721	0.186808663813909	-0.07(-0.43, 0.3)	0.719641012191891	0.99911703697043
TNNI3	P19429	OID20050	LDL-C	Inverse variance weighted	12	-0.249236004835293	0.188064635768089	-0.25(-0.62, 0.12)	0.18508234710829	0.99911703697043
TNR	Q92752	OID20957	LDL-C	Inverse variance weighted	11	0.00142470809885879	0.17306582715876	0(-0.34, 0.34)	0.993431749206941	0.99911703697043
TP53	P04637	OID21232	LDL-C	Inverse variance weighted	10	0.00137150573547427	0.201903529303243	0(-0.39, 0.4)	0.994580110414851	0.99911703697043
TP53INP1	Q96A56	OID20120	LDL-C	Inverse variance weighted	10	-0.0546409923481907	0.189760445590436	-0.05(-0.43, 0.32)	0.7733871422742	0.99911703697043
TPMT	P51580	OID21270	LDL-C	Inverse variance weighted	13	-0.105657054439226	0.172701886379532	-0.11(-0.44, 0.23)	0.540677598082972	0.99911703697043
TPP1	O14773	OID20750	LDL-C	Inverse variance weighted	12	-0.0438141454966941	0.170087913549071	-0.04(-0.38, 0.29)	0.796717903363054	0.99911703697043
TPPP3	Q9BW30	OID20842	LDL-C	Inverse variance weighted	11	-0.00348263123060904	0.191220997233625	0(-0.38, 0.37)	0.985469252224314	0.99911703697043
TPSAB1	Q15661	OID20642	LDL-C	Inverse variance weighted	13	0.072148868460446	0.145533518099381	0.07(-0.21, 0.36)	0.620067766196791	0.99911703697043
TPT1	P13693	OID20476	LDL-C	Inverse variance weighted	9	-0.0171438957139878	0.232238957422896	-0.02(-0.47, 0.44)	0.94115355834567	0.99911703697043
TRAF2	Q12933	OID20507	LDL-C	Inverse variance weighted	11	-0.0339363250920948	0.182652970096635	-0.03(-0.39, 0.32)	0.852604166720589	0.99911703697043
TREM2	Q9NZC2	OID20731	LDL-C	Inverse variance weighted	12	-0.111979307159112	0.176770693184801	-0.11(-0.46, 0.23)	0.526425376514818	0.99911703697043
TREML2	Q5T2D2	OID21120	LDL-C	Inverse variance weighted	13	0.0600149510363226	0.175411233120652	0.06(-0.28, 0.4)	0.73224660132109	0.99911703697043
TRIAP1	O43715	OID21403	LDL-C	Inverse variance weighted	11	-0.247893086477592	0.188171617150611	-0.25(-0.62, 0.12)	0.187712062215889	0.99911703697043
TRIM21	P19474	OID20533	LDL-C	Inverse variance weighted	11	-0.201053964024375	0.194102110506622	-0.2(-0.58, 0.18)	0.300288250509694	0.99911703697043
TRIM5	Q9C035	OID20526	LDL-C	Inverse variance weighted	12	-0.045872389960532	0.179435270022583	-0.05(-0.4, 0.31)	0.79822212573848	0.99911703697043
TSHB	P01222	OID20129	LDL-C	Inverse variance weighted	10	0.220698490563385	0.197167684136568	0.22(-0.17, 0.61)	0.262993354553955	0.99911703697043
TSLP	Q969D9	OID20056	LDL-C	Inverse variance weighted	10	-0.0528515922607661	0.198030046225095	-0.05(-0.44, 0.34)	0.789556371068445	0.99911703697043
TSPAN1	O60635	OID20078	LDL-C	Inverse variance weighted	11	-0.0227052359543961	0.182317493476842	-0.02(-0.38, 0.33)	0.900890270479133	0.99911703697043
TST	Q16762	OID20868	LDL-C	Inverse variance weighted	12	-0.15025573486351	0.196746668955959	-0.15(-0.54, 0.24)	0.445045120448809	0.99911703697043
TXLNA	P40222	OID20952	LDL-C	Inverse variance weighted	9	-0.0744540969768997	0.190957065691374	-0.07(-0.45, 0.3)	0.696610737627992	0.99911703697043
TXNDC15	Q96J42	OID21495	LDL-C	Inverse variance weighted	11	-0.0355172530168321	0.156622097573091	-0.04(-0.34, 0.27)	0.820602294888374	0.99911703697043
TXNDC5	Q8NBS9	OID21012	LDL-C	Inverse variance weighted	11	-0.162296839832466	0.187072957758127	-0.16(-0.53, 0.2)	0.385635765489576	0.99911703697043
TXNRD1	Q16881	OID21135	LDL-C	Inverse variance weighted	14	-0.0650652055123528	0.174615343435379	-0.07(-0.41, 0.28)	0.709431130845634	0.99911703697043
TYMP	P19971	OID20234	LDL-C	Inverse variance weighted	11	-0.20079146309051	0.190452182591474	-0.2(-0.57, 0.17)	0.291751051227748	0.99911703697043
TYRO3	Q06418	OID20161	LDL-C	Inverse variance weighted	10	0.135265900706869	0.163750565266693	0.14(-0.19, 0.46)	0.40877660810285	0.99911703697043
UBAC1	Q9BSL1	OID21336	LDL-C	Inverse variance weighted	12	-0.0392140702322763	0.16998856827579	-0.04(-0.37, 0.29)	0.817558351259717	0.99911703697043
ULBP2	Q9BZM5	OID20919	LDL-C	Inverse variance weighted	12	-0.0485063534021863	0.167738731983518	-0.05(-0.38, 0.28)	0.772445155657261	0.99911703697043
UMOD	P07911	OID20237	LDL-C	Inverse variance weighted	14	-0.091408413854309	0.1368183755973	-0.09(-0.36, 0.18)	0.504069495378414	0.99911703697043
USO1	O60763	OID21367	LDL-C	Inverse variance weighted	12	-0.108742461843725	0.181152075380362	-0.11(-0.46, 0.25)	0.548317828178595	0.99911703697043
USP8	P40818	OID20110	LDL-C	Inverse variance weighted	11	-0.330933302559428	0.192454054707142	-0.33(-0.71, 0.05)	0.0855152802983837	0.99911703697043
UXS1	Q8NBZ7	OID21189	LDL-C	Inverse variance weighted	10	0.0685119387555896	0.185888341665266	0.07(-0.3, 0.43)	0.712451979147153	0.99911703697043
VAMP5	O95183	OID20071	LDL-C	Inverse variance weighted	12	-0.0829987709885604	0.178613852505348	-0.08(-0.43, 0.27)	0.642158684032304	0.99911703697043
VASH1	Q7L8A9	OID20516	LDL-C	Inverse variance weighted	11	-0.121946449440866	0.195335883771031	-0.12(-0.5, 0.26)	0.532436442247173	0.99911703697043
VASN	Q6EMK4	OID20345	LDL-C	Inverse variance weighted	10	0.120063576683116	0.175376267122986	0.12(-0.22, 0.46)	0.493592824756536	0.99911703697043
VAT1	Q99536	OID21382	LDL-C	Inverse variance weighted	11	0.176750437202965	0.189227799533943	0.18(-0.19, 0.55)	0.350272074875606	0.99911703697043
VCAM1	P19320	OID20396	LDL-C	Inverse variance weighted	8	0.168862015588104	0.202031539128401	0.17(-0.23, 0.56)	0.403256132778908	0.99911703697043
VCAN	P13611	OID21026	LDL-C	Inverse variance weighted	12	-0.140586950615417	0.172260991763034	-0.14(-0.48, 0.2)	0.414427157064849	0.99911703697043
VEGFA	P15692	OID20650	LDL-C	Inverse variance weighted	12	-0.131116598520471	0.159034567194812	-0.13(-0.44, 0.18)	0.409681951863335	0.99911703697043
VEGFC	P49767	OID21524	LDL-C	Inverse variance weighted	10	-0.0367758108190209	0.198230889250183	-0.04(-0.43, 0.35)	0.852821130536865	0.99911703697043
VIM	P08670	OID20053	LDL-C	Inverse variance weighted	12	0.127737986130414	0.189460403265786	0.13(-0.24, 0.5)	0.500171479530725	0.99911703697043
VMO1	Q7Z5L0	OID21381	LDL-C	Inverse variance weighted	13	-0.0249537261194065	0.131978633590948	-0.02(-0.28, 0.23)	0.85003483108523	0.99911703697043
VNN2	O95498	OID21310	LDL-C	Inverse variance weighted	10	0.0433657083478318	0.173543256145999	0.04(-0.3, 0.38)	0.802676944064307	0.99911703697043
VPS37A	Q8NEZ2	OID21355	LDL-C	Inverse variance weighted	11	-0.145519680876578	0.18608237668979	-0.15(-0.51, 0.22)	0.434204270543769	0.99911703697043
VPS53	Q5VIR6	OID21281	LDL-C	Inverse variance weighted	13	-0.0454307346279775	0.181659739535699	-0.05(-0.4, 0.31)	0.802520088922467	0.99911703697043
VSIR	Q9H7M9	OID20131	LDL-C	Inverse variance weighted	9	-0.104132754973321	0.195171620686166	-0.1(-0.49, 0.28)	0.59365667917702	0.99911703697043
VSTM1	Q6UX27	OID20851	LDL-C	Inverse variance weighted	15	-0.0798228317816635	0.152078439504873	-0.08(-0.38, 0.22)	0.599667068610796	0.99911703697043
VSTM2L	Q96N03	OID20067	LDL-C	Inverse variance weighted	13	0.0241367329357604	0.226932865720504	0.02(-0.42, 0.47)	0.915296192295447	0.99911703697043
VTA1	Q9NP79	OID21016	LDL-C	Inverse variance weighted	11	-0.205317286093761	0.180388943701694	-0.21(-0.56, 0.15)	0.255040240984833	0.99911703697043
VTCN1	Q7Z7D3	OID21164	LDL-C	Inverse variance weighted	12	0.0869338883930703	0.193250680079212	0.09(-0.29, 0.47)	0.652818341265434	0.99911703697043
VWA1	Q6PCB0	OID21421	LDL-C	Inverse variance weighted	10	-0.0709141616239232	0.165693110810586	-0.07(-0.4, 0.25)	0.668662060559222	0.99911703697043
VWC2	Q2TAL6	OID20936	LDL-C	Inverse variance weighted	11	-0.0142402760777144	0.17999874282461	-0.01(-0.37, 0.34)	0.936942586387645	0.99911703697043
VWF	P04275	OID20256	LDL-C	Inverse variance weighted	11	0.0897953006804642	0.19066669912637	0.09(-0.28, 0.46)	0.637673374560289	0.99911703697043
WARS	P23381	OID21084	LDL-C	Inverse variance weighted	12	-0.0736223512403228	0.185790431171647	-0.07(-0.44, 0.29)	0.691909123353486	0.99911703697043
WASF1	Q92558	OID20091	LDL-C	Inverse variance weighted	11	-0.317631307960384	0.188687763552632	-0.32(-0.69, 0.05)	0.0923034999655805	0.99911703697043
WASF3	Q9UPY6	OID20882	LDL-C	Inverse variance weighted	11	0.200491290896942	0.20277938423219	0.2(-0.2, 0.6)	0.322801945225679	0.99911703697043
WFDC12	Q8WWY7	OID21462	LDL-C	Inverse variance weighted	11	-0.0984573596128141	0.155269192828878	-0.1(-0.4, 0.21)	0.526010668824347	0.99911703697043
WFDC2	Q14508	OID21505	LDL-C	Inverse variance weighted	13	-0.145329850242825	0.160488533463069	-0.15(-0.46, 0.17)	0.36517586947615	0.99911703697043
WFIKKN1	Q96NZ8	OID20939	LDL-C	Inverse variance weighted	12	-0.230501467374439	0.166488637197153	-0.23(-0.56, 0.1)	0.166209177314498	0.99911703697043
WFIKKN2	Q8TEU8	OID20785	LDL-C	Inverse variance weighted	12	0.00347032964390986	0.166946613459082	0(-0.32, 0.33)	0.983415518351276	0.99911703697043
WIF1	Q9Y5W5	OID21464	LDL-C	Inverse variance weighted	10	-0.0880691341767134	0.180439498381128	-0.09(-0.44, 0.27)	0.625492298285076	0.99911703697043
WNT9A	O14904	OID20460	LDL-C	Inverse variance weighted	12	0.111389061130686	0.17370867466146	0.11(-0.23, 0.45)	0.521366351404899	0.99911703697043
WWP2	O00308	OID20926	LDL-C	Inverse variance weighted	12	-0.0776913034968289	0.176270592575417	-0.08(-0.42, 0.27)	0.659393831109789	0.99911703697043
XCL1	P47992	OID21398	LDL-C	Inverse variance weighted	14	0.0900497934995151	0.164484423656615	0.09(-0.23, 0.41)	0.584057937993678	0.99911703697043
XRCC4	Q13426	OID20869	LDL-C	Inverse variance weighted	12	-0.0920193788395438	0.19127921128293	-0.09(-0.47, 0.28)	0.630464190168369	0.99911703697043
YES1	P07947	OID21348	LDL-C	Inverse variance weighted	11	-0.191567340516652	0.190256564725859	-0.19(-0.56, 0.18)	0.313987870296848	0.99911703697043
YTHDF3	Q7Z739	OID20478	LDL-C	Inverse variance weighted	12	-0.261977324707077	0.184670581103955	-0.26(-0.62, 0.1)	0.156009918791688	0.99911703697043
ZBTB16	Q05516	OID21205	LDL-C	Inverse variance weighted	10	-0.0767288688937638	0.189080753588271	-0.08(-0.45, 0.29)	0.684889950848321	0.99911703697043
ZBTB17	Q13105	OID20082	LDL-C	Inverse variance weighted	11	0.0568396880021903	0.184319089860131	0.06(-0.3, 0.42)	0.757795811206465	0.99911703697043
A1BG	P04217	OID30771	LDL-C	Inverse variance weighted	11	0.174731287148069	0.17139660833865	0.17(-0.16, 0.51)	0.307986569548706	0.99911703697043
AAMDC	Q9H7C9	OID30236	LDL-C	Inverse variance weighted	11	-0.182335061260984	0.177128568550061	-0.18(-0.53, 0.16)	0.303294632233841	0.99911703697043
ABCA2	Q9BZC7	OID30146	LDL-C	Inverse variance weighted	14	-0.209137287064836	0.172807867279122	-0.21(-0.55, 0.13)	0.226190600998	0.99911703697043
ABO	P16442	OID30675	LDL-C	Inverse variance weighted	14	0.0285307166173973	0.127332507996225	0.03(-0.22, 0.28)	0.822706981397446	0.99911703697043
ABRAXAS2	Q15018	OID30130	LDL-C	Inverse variance weighted	12	-0.0614444528481011	0.181128925482554	-0.06(-0.42, 0.29)	0.734436107300111	0.99911703697043
ACADM	P11310	OID31277	LDL-C	Inverse variance weighted	13	0.00427552097755871	0.18020872087883	0(-0.35, 0.36)	0.981071658753695	0.99911703697043
ACADSB	P45954	OID30356	LDL-C	Inverse variance weighted	13	-0.245290930232081	0.186569208577149	-0.25(-0.61, 0.12)	0.188595624459472	0.99911703697043
ACE	P12821	OID30696	LDL-C	Inverse variance weighted	10	-0.13554103291943	0.17800097772399	-0.14(-0.48, 0.21)	0.446380991762462	0.99911703697043
ACHE	P22303	OID30585	LDL-C	Inverse variance weighted	9	0.136298112377616	0.182667166461806	0.14(-0.22, 0.49)	0.455573481309698	0.99911703697043
ACOT13	Q9NPJ3	OID31522	LDL-C	Inverse variance weighted	12	-0.255618612544328	0.188587267473942	-0.26(-0.63, 0.11)	0.175277603973284	0.99911703697043
ACP1	P24666	OID30524	LDL-C	Inverse variance weighted	11	0.107688400428862	0.184582660426526	0.11(-0.25, 0.47)	0.559613570146255	0.99911703697043
ACRBP	Q8NEB7	OID31385	LDL-C	Inverse variance weighted	11	-0.0895253268853121	0.192134981775883	-0.09(-0.47, 0.29)	0.641251170748989	0.99911703697043
ACRV1	P26436	OID30513	LDL-C	Inverse variance weighted	15	0.0416608540399827	0.108874965972026	0.04(-0.17, 0.26)	0.701980325172306	0.99911703697043
ACSL1	P33121	OID30080	LDL-C	Inverse variance weighted	12	-0.068871380672197	0.17290667641954	-0.07(-0.41, 0.27)	0.690397758288938	0.99911703697043
ACTN2	P35609	OID30192	LDL-C	Inverse variance weighted	12	0.161119598898804	0.187313453117441	0.16(-0.21, 0.53)	0.389700676935895	0.99911703697043
ACY3	Q96HD9	OID30086	LDL-C	Inverse variance weighted	10	-0.153820141729914	0.192205578161526	-0.15(-0.53, 0.22)	0.423542977635744	0.99911703697043
ACYP1	P07311	OID30642	LDL-C	Inverse variance weighted	10	-0.0248469234438392	0.178018017241722	-0.02(-0.37, 0.32)	0.888995533858412	0.99911703697043
ADAM12	O43184	OID30491	LDL-C	Inverse variance weighted	12	0.104146985869322	0.182985223762253	0.1(-0.25, 0.46)	0.569250841795735	0.99911703697043
ADAM9	Q13443	OID31488	LDL-C	Inverse variance weighted	13	0.163150414760563	0.183012808474625	0.16(-0.2, 0.52)	0.372677118788013	0.99911703697043
ADAMTS1	Q9UHI8	OID30528	LDL-C	Inverse variance weighted	11	-0.010336640361936	0.180668469537177	-0.01(-0.36, 0.34)	0.954375279177608	0.99911703697043
ADAMTS4	O75173	OID30471	LDL-C	Inverse variance weighted	10	0.289330890627208	0.197509066982107	0.29(-0.1, 0.68)	0.142948398444094	0.99911703697043
ADAMTSL2	Q86TH1	OID30370	LDL-C	Inverse variance weighted	10	0.196089634503353	0.187805821993072	0.2(-0.17, 0.56)	0.29643524440588	0.99911703697043
ADAMTSL4	Q6UY14	OID30275	LDL-C	Inverse variance weighted	9	-0.00141522429184467	0.193565754138062	0(-0.38, 0.38)	0.994166449755421	0.99911703697043
ADAMTSL5	Q6ZMM2	OID30355	LDL-C	Inverse variance weighted	13	-0.283557343856879	0.16935390126629	-0.28(-0.62, 0.05)	0.094062251629854	0.99911703697043
ADD1	P35611	OID30655	LDL-C	Inverse variance weighted	13	-0.107285003300179	0.169468996103447	-0.11(-0.44, 0.22)	0.526690760563377	0.99911703697043
ADGRD1	Q6QNK2	OID30588	LDL-C	Inverse variance weighted	13	0.165146955398053	0.149274691623805	0.17(-0.13, 0.46)	0.268584042381558	0.99911703697043
ADGRE1	Q14246	OID31483	LDL-C	Inverse variance weighted	8	-0.108651020305204	0.182855511862749	-0.11(-0.47, 0.25)	0.552384661103188	0.99911703697043
ADGRF5	Q8IZF2	OID30349	LDL-C	Inverse variance weighted	11	0.0488011211974095	0.191602888468933	0.05(-0.33, 0.42)	0.798955358444504	0.99911703697043
ADGRV1	Q8WXG9	OID30877	LDL-C	Inverse variance weighted	9	0.00119318389686378	0.196016196800855	0(-0.38, 0.39)	0.99514317109628	0.99911703697043
ADH1B	P00325	OID30612	LDL-C	Inverse variance weighted	9	0.0127910535079829	0.193605888754037	0.01(-0.37, 0.39)	0.94732410012848	0.99911703697043
ADIPOQ	Q15848	OID30748	LDL-C	Inverse variance weighted	12	0.165525618923035	0.157900382370582	0.17(-0.14, 0.48)	0.294504353113613	0.99911703697043
ADRA2A	P08913	OID30067	LDL-C	Inverse variance weighted	12	-0.144533944126116	0.180617222084824	-0.14(-0.5, 0.21)	0.423581962845935	0.99911703697043
AFAP1	Q8N556	OID30569	LDL-C	Inverse variance weighted	14	-0.157936908105685	0.141372611709984	-0.16(-0.44, 0.12)	0.263922650573515	0.99911703697043
AFM	P43652	OID30741	LDL-C	Inverse variance weighted	11	0.0760472574062882	0.175790338812566	0.08(-0.27, 0.42)	0.665303914501402	0.99911703697043
AGBL2	Q5U5Z8	OID30793	LDL-C	Inverse variance weighted	11	0.184992645557531	0.19200502420025	0.18(-0.19, 0.56)	0.335307624046044	0.99911703697043
AGT	P01019	OID30709	LDL-C	Inverse variance weighted	11	-0.297437147747841	0.186375602505573	-0.3(-0.66, 0.07)	0.110510733702595	0.99911703697043
AHNAK	Q09666	OID30260	LDL-C	Inverse variance weighted	13	-0.111638106564747	0.171572484250162	-0.11(-0.45, 0.22)	0.515255625807943	0.99911703697043
AHNAK2	Q8IVF2	OID30244	LDL-C	Inverse variance weighted	10	0.0877331591852369	0.194200772819534	0.09(-0.29, 0.47)	0.651438111766751	0.99911703697043
AHSA1	O95433	OID31379	LDL-C	Inverse variance weighted	13	-0.298214984690269	0.178351975463096	-0.3(-0.65, 0.05)	0.094512733770336	0.99911703697043
AHSG	P02765	OID30706	LDL-C	Inverse variance weighted	13	-0.0678735008810535	0.164626450337716	-0.07(-0.39, 0.25)	0.680128383510973	0.99911703697043
AIDA	Q96BJ3	OID30956	LDL-C	Inverse variance weighted	13	-0.0303676844176564	0.172940474471116	-0.03(-0.37, 0.31)	0.860611213939225	0.99911703697043
AIF1L	Q9BQI0	OID30204	LDL-C	Inverse variance weighted	12	0.105950453828623	0.176078540938576	0.11(-0.24, 0.45)	0.547358741838978	0.99911703697043
AK2	P54819	OID31142	LDL-C	Inverse variance weighted	12	-0.26296811354401	0.180841303683746	-0.26(-0.62, 0.09)	0.145908200440724	0.99911703697043
AKAP12	Q02952	OID30571	LDL-C	Inverse variance weighted	13	0.116534163468746	0.184830660209428	0.12(-0.25, 0.48)	0.528373050747196	0.99911703697043
AKR1B10	O60218	OID30955	LDL-C	Inverse variance weighted	12	-0.0876091310030697	0.202866514190746	-0.09(-0.49, 0.31)	0.665846041106247	0.99911703697043
AKR7L	Q8NHP1	OID30488	LDL-C	Inverse variance weighted	12	-0.0277403209934296	0.180332510215273	-0.03(-0.38, 0.33)	0.877744780318585	0.99911703697043
AKT2	P31751	OID31052	LDL-C	Inverse variance weighted	13	-0.22681215878868	0.181829170359726	-0.23(-0.58, 0.13)	0.212253987294716	0.99911703697043
ALDH2	P05091	OID31380	LDL-C	Inverse variance weighted	8	0.199984562884123	0.192735850783962	0.2(-0.18, 0.58)	0.299451861579092	0.99911703697043
ALDH5A1	P51649	OID31047	LDL-C	Inverse variance weighted	12	0.073543036860608	0.190009558989529	0.07(-0.3, 0.45)	0.698719827286788	0.99911703697043
ALMS1	Q8TCU4	OID31275	LDL-C	Inverse variance weighted	13	-0.252805237585641	0.18611464590407	-0.25(-0.62, 0.11)	0.174358772445954	0.99911703697043
ALPI	P09923	OID30497	LDL-C	Inverse variance weighted	9	-0.000961604130792432	0.171827942776009	0(-0.34, 0.34)	0.99553480608392	0.99911703697043
AMDHD2	Q9Y303	OID30366	LDL-C	Inverse variance weighted	13	0.016118338271681	0.182524102097405	0.02(-0.34, 0.37)	0.929631881312067	0.99911703697043
AMIGO1	Q86WK6	OID30881	LDL-C	Inverse variance weighted	15	0.231670227281074	0.171340825108793	0.23(-0.1, 0.57)	0.176342771681417	0.99911703697043
AMOTL2	Q9Y2J4	OID31351	LDL-C	Inverse variance weighted	12	-0.00366870434820192	0.197526828260591	0(-0.39, 0.38)	0.985181586239782	0.99911703697043
AMPD3	Q01432	OID31139	LDL-C	Inverse variance weighted	9	0.420812163378214	0.185774178367394	0.42(0.06, 0.78)	0.0235015665893114	0.99911703697043
ANK2	Q01484	OID30161	LDL-C	Inverse variance weighted	9	0.194019281328635	0.203220290033175	0.19(-0.2, 0.59)	0.339717306704048	0.99911703697043
ANKMY2	Q8IV38	OID30518	LDL-C	Inverse variance weighted	11	-0.186799798124107	0.183612533822137	-0.19(-0.55, 0.17)	0.308982848906284	0.99911703697043
ANKRA2	Q9H9E1	OID31173	LDL-C	Inverse variance weighted	12	0.446079374968482	0.189442137764933	0.45(0.07, 0.82)	0.0185376720408893	0.99911703697043
ANP32C	O43423	OID30203	LDL-C	Inverse variance weighted	14	-0.0439150208589727	0.175799444690891	-0.04(-0.39, 0.3)	0.802740613875432	0.99911703697043
ANXA1	P04083	OID30617	LDL-C	Inverse variance weighted	14	0.150612081823001	0.182643805178034	0.15(-0.21, 0.51)	0.409586283519745	0.99911703697043
ANXA2	P07355	OID30263	LDL-C	Inverse variance weighted	12	-0.0865810281552672	0.163768144986379	-0.09(-0.41, 0.23)	0.597027092291943	0.99911703697043
AP1G2	O75843	OID31348	LDL-C	Inverse variance weighted	11	-0.122267263980336	0.189400573913996	-0.12(-0.49, 0.25)	0.518571773046408	0.99911703697043
AP2B1	P63010	OID30949	LDL-C	Inverse variance weighted	11	-0.125017081552334	0.189521736200388	-0.13(-0.5, 0.25)	0.509481615558208	0.99911703697043
AP3B1	O00203	OID31478	LDL-C	Inverse variance weighted	12	-0.18648698421676	0.181782968016474	-0.19(-0.54, 0.17)	0.30494951767037	0.99911703697043
AP3S2	P59780	OID31117	LDL-C	Inverse variance weighted	11	-0.214090557953871	0.187890342467158	-0.21(-0.58, 0.15)	0.254517936096872	0.99911703697043
APCS	P02743	OID30778	LDL-C	Inverse variance weighted	13	0.170798577156964	0.149973302007105	0.17(-0.12, 0.46)	0.254761600397759	0.99911703697043
APOA1	P02647	OID30769	LDL-C	Inverse variance weighted	12	0.267375449088778	0.164497532176588	0.27(-0.06, 0.59)	0.104075853954867	0.99911703697043
APOA2	P02652	OID30686	LDL-C	Inverse variance weighted	12	0.0411851829610684	0.177911902738939	0.04(-0.31, 0.39)	0.816932596377613	0.99911703697043
APOA4	P06727	OID30733	LDL-C	Inverse variance weighted	12	0.294348576957946	0.18126073135949	0.29(-0.06, 0.65)	0.104398006004305	0.99911703697043
APOB	P04114	OID30673	LDL-C	Inverse variance weighted	13	0.0376492250275418	0.171154297572822	0.04(-0.3, 0.37)	0.825892634293502	0.99911703697043
APOBR	Q0VD83	OID30246	LDL-C	Inverse variance weighted	11	-0.157931802327893	0.137901860931132	-0.16(-0.43, 0.11)	0.2521065242189	0.99911703697043
APOC1	P02654	OID30749	LDL-C	Inverse variance weighted	11	-0.0201759359872212	0.174679341190903	-0.02(-0.36, 0.32)	0.908046678489798	0.99911703697043
APOD	P05090	OID30746	LDL-C	Inverse variance weighted	14	0.124382198876876	0.18660575755236	0.12(-0.24, 0.49)	0.505059166693654	0.99911703697043
APOE	P02649	OID30727	LDL-C	Inverse variance weighted	7	-0.0927736108525372	0.211298506623111	-0.09(-0.51, 0.32)	0.660615014717807	0.99911703697043
APOF	Q13790	OID30701	LDL-C	Inverse variance weighted	11	0.162174347087685	0.191202748568087	0.16(-0.21, 0.54)	0.396337734314427	0.99911703697043
APOL1	O14791	OID30708	LDL-C	Inverse variance weighted	11	-0.0315716079684155	0.161376265436852	-0.03(-0.35, 0.28)	0.844892166089641	0.99911703697043
APPL2	Q8NEU8	OID30590	LDL-C	Inverse variance weighted	11	-0.084405975803384	0.187843943682622	-0.08(-0.45, 0.28)	0.653185722767142	0.99911703697043
ARF6	P62330	OID31523	LDL-C	Inverse variance weighted	10	-0.0268773578661885	0.188019250944387	-0.03(-0.4, 0.34)	0.886329644775456	0.99911703697043
ARFIP1	P53367	OID31024	LDL-C	Inverse variance weighted	10	-0.0838781873324672	0.195443219451236	-0.08(-0.47, 0.3)	0.667800180510672	0.99911703697043
ARG2	P78540	OID31339	LDL-C	Inverse variance weighted	14	-0.252078202466399	0.178835090333164	-0.25(-0.6, 0.1)	0.158670615669406	0.99911703697043
ARHGAP30	Q7Z6I6	OID31336	LDL-C	Inverse variance weighted	13	-0.049655934927675	0.168584856965265	-0.05(-0.38, 0.28)	0.768340992072518	0.99911703697043
ARHGAP45	Q92619	OID30653	LDL-C	Inverse variance weighted	12	-0.0935264834738547	0.189574586269732	-0.09(-0.47, 0.28)	0.62176582167269	0.99911703697043
ARHGAP5	Q13017	OID31190	LDL-C	Inverse variance weighted	13	0.0668585647405051	0.17866948185222	0.07(-0.28, 0.42)	0.708253672667141	0.99911703697043
ARHGEF1	Q92888	OID31133	LDL-C	Inverse variance weighted	10	-0.0858105696614701	0.192881735904099	-0.09(-0.46, 0.29)	0.656401444686795	0.99911703697043
ARHGEF10	O15013	OID30994	LDL-C	Inverse variance weighted	13	-0.174488548259594	0.172214545570966	-0.17(-0.51, 0.16)	0.310962503370303	0.99911703697043
ARHGEF5	Q12774	OID30871	LDL-C	Inverse variance weighted	14	-0.0773508989001552	0.145805218733193	-0.08(-0.36, 0.21)	0.595759459937182	0.99911703697043
ARID3A	Q99856	OID30861	LDL-C	Inverse variance weighted	12	-0.133711129071859	0.183494591909973	-0.13(-0.49, 0.23)	0.466189794403844	0.99911703697043
ARL13B	Q3SXY8	OID30166	LDL-C	Inverse variance weighted	13	-0.246403993857506	0.181701763396364	-0.25(-0.6, 0.11)	0.17507044748338	0.99911703697043
ARL2BP	Q9Y2Y0	OID30121	LDL-C	Inverse variance weighted	11	-0.190946273125798	0.190383718771693	-0.19(-0.56, 0.18)	0.315882648625971	0.99911703697043
ARNTL	O00327	OID30168	LDL-C	Inverse variance weighted	13	-0.0105356249548571	0.213309504178495	-0.01(-0.43, 0.41)	0.960607494018526	0.99911703697043
ART5	Q96L15	OID30828	LDL-C	Inverse variance weighted	12	-0.102164065577658	0.178196646728836	-0.1(-0.45, 0.25)	0.56642666297258	0.99911703697043
ASAH1	Q13510	OID30415	LDL-C	Inverse variance weighted	14	-0.0347615927801769	0.173834891100938	-0.03(-0.38, 0.31)	0.841504810360017	0.99911703697043
ASGR2	P07307	OID30679	LDL-C	Inverse variance weighted	12	-0.0207543115373212	0.17513578170452	-0.02(-0.36, 0.32)	0.905668231509712	0.99911703697043
ASPN	Q9BXN1	OID30315	LDL-C	Inverse variance weighted	10	0.0943005676458046	0.18107360844273	0.09(-0.26, 0.45)	0.602515982294083	0.99911703697043
ASPSCR1	Q9BZE9	OID31055	LDL-C	Inverse variance weighted	11	-0.127511833941291	0.184182967443452	-0.13(-0.49, 0.23)	0.488742249625235	0.99911703697043
ASRGL1	Q7L266	OID30283	LDL-C	Inverse variance weighted	11	-0.0747565558162294	0.178873069093975	-0.07(-0.43, 0.28)	0.675997749678928	0.99911703697043
ASS1	P00966	OID30170	LDL-C	Inverse variance weighted	8	-0.00896366443328218	0.206115028512861	-0.01(-0.41, 0.4)	0.965312011574401	0.99911703697043
ATF4	P18848	OID31162	LDL-C	Inverse variance weighted	11	-0.0448980261564343	0.187992023869626	-0.04(-0.41, 0.32)	0.811237855855557	0.99911703697043
ATG16L1	Q676U5	OID31466	LDL-C	Inverse variance weighted	10	-0.170521288414127	0.194763482909807	-0.17(-0.55, 0.21)	0.381285548979008	0.99911703697043
ATP1B1	P05026	OID30124	LDL-C	Inverse variance weighted	13	0.102303703922354	0.176549208676379	0.1(-0.24, 0.45)	0.562276920772179	0.99911703697043
ATP1B2	P14415	OID30118	LDL-C	Inverse variance weighted	12	0.100990367467054	0.181883578303344	0.1(-0.26, 0.46)	0.57872551356082	0.99911703697043
ATP1B3	P54709	OID30065	LDL-C	Inverse variance weighted	12	0.0201768130334325	0.198575493377266	0.02(-0.37, 0.41)	0.919068011906059	0.99911703697043
ATP2B4	P23634	OID30062	LDL-C	Inverse variance weighted	12	-0.159588473436612	0.172047292240665	-0.16(-0.5, 0.18)	0.353622924163604	0.99911703697043
ATP5F1D	P30049	OID30079	LDL-C	Inverse variance weighted	10	-0.100778548608932	0.183902785045009	-0.1(-0.46, 0.26)	0.583692565927345	0.99911703697043
ATP6V1G1	O75348	OID30242	LDL-C	Inverse variance weighted	10	-0.160336302094439	0.18513518847889	-0.16(-0.52, 0.2)	0.386462825506271	0.99911703697043
ATRAID	Q6UW56	OID31451	LDL-C	Inverse variance weighted	13	0.0436747391860131	0.160564907379122	0.04(-0.27, 0.36)	0.78561682650831	0.99911703697043
ATRN	O75882-2	OID30735	LDL-C	Inverse variance weighted	12	0.255567932127438	0.169888323611425	0.26(-0.08, 0.59)	0.132496675360166	0.99911703697043
ATXN2	Q99700	OID30850	LDL-C	Inverse variance weighted	13	-0.211500999487003	0.18095666332175	-0.21(-0.57, 0.14)	0.242486778352115	0.99911703697043
ATXN2L	Q8WWM7	OID30980	LDL-C	Inverse variance weighted	12	-0.282099421127241	0.185219305574756	-0.28(-0.65, 0.08)	0.127744632936248	0.99911703697043
ATXN3	P54252	OID31149	LDL-C	Inverse variance weighted	9	-0.0339135414617327	0.181391944213998	-0.03(-0.39, 0.32)	0.851689818598981	0.99911703697043
AZI2	Q9H6S1	OID31056	LDL-C	Inverse variance weighted	12	0.0226157492117715	0.18076232020148	0.02(-0.33, 0.38)	0.900433946933701	0.99911703697043
B2M	P61769	OID30725	LDL-C	Inverse variance weighted	10	0.142505717458505	0.180297895644334	0.14(-0.21, 0.5)	0.429299834134243	0.99911703697043
B3GAT3	O94766	OID30165	LDL-C	Inverse variance weighted	12	-0.145634443602442	0.181662839930732	-0.15(-0.5, 0.21)	0.422741342660171	0.99911703697043
B3GNT7	Q8NFL0	OID30281	LDL-C	Inverse variance weighted	13	0.1421833980173	0.165380328503736	0.14(-0.18, 0.47)	0.389934665768804	0.99911703697043
BABAM1	Q9NWV8	OID30466	LDL-C	Inverse variance weighted	10	0.0205001015586841	0.196191649260428	0.02(-0.36, 0.41)	0.91678035755776	0.99911703697043
BAG4	O95429	OID30474	LDL-C	Inverse variance weighted	11	-0.086118055300346	0.188467342139224	-0.09(-0.46, 0.28)	0.647714980811069	0.99911703697043
BAP18	Q8IXM2	OID31150	LDL-C	Inverse variance weighted	11	0.0783413779698159	0.181144482412762	0.08(-0.28, 0.43)	0.665392536138674	0.99911703697043
BATF	Q16520	OID30896	LDL-C	Inverse variance weighted	10	0.21370988039235	0.178588261130031	0.21(-0.14, 0.56)	0.231438117341517	0.99911703697043
BCAT1	P54687	OID30312	LDL-C	Inverse variance weighted	12	-0.0674529972839931	0.174358807434527	-0.07(-0.41, 0.27)	0.69885752392161	0.99911703697043
BCAT2	O15382	OID30844	LDL-C	Inverse variance weighted	13	-0.121363902669441	0.184221730337662	-0.12(-0.48, 0.24)	0.510028994859755	0.99911703697043
BCHE	P06276	OID30717	LDL-C	Inverse variance weighted	13	0.114607586097946	0.154650818219301	0.11(-0.19, 0.42)	0.458649021520886	0.99911703697043
BCL2	P10415	OID31454	LDL-C	Inverse variance weighted	8	0.224900648981876	0.243138795059683	0.22(-0.25, 0.7)	0.354971761796778	0.99911703697043
BCL2L1	Q07817	OID31152	LDL-C	Inverse variance weighted	11	-0.237144422041483	0.190632060943762	-0.24(-0.61, 0.14)	0.213503157360442	0.99911703697043
BCL2L15	Q5TBC7	OID30498	LDL-C	Inverse variance weighted	14	-0.115032895331678	0.168121646461269	-0.12(-0.44, 0.21)	0.493833617105286	0.99911703697043
BCL7A	Q4VC05	OID31218	LDL-C	Inverse variance weighted	12	0.127117408785489	0.188546086932304	0.13(-0.24, 0.5)	0.500185393567759	0.99911703697043
BCL7B	Q9BQE9	OID31421	LDL-C	Inverse variance weighted	11	0.00313976143596493	0.178156576981464	0(-0.35, 0.35)	0.985939124211772	0.99911703697043
BDNF	P23560	OID30373	LDL-C	Inverse variance weighted	11	-0.129639399638698	0.193219556101635	-0.13(-0.51, 0.25)	0.502256541829341	0.99911703697043
BECN1	Q14457	OID30220	LDL-C	Inverse variance weighted	12	-0.126102314164836	0.179248444155055	-0.13(-0.48, 0.23)	0.481740614148019	0.99911703697043
BGLAP	P02818	OID30389	LDL-C	Inverse variance weighted	13	-0.0743484291296564	0.169084357670227	-0.07(-0.41, 0.26)	0.660145675741982	0.99911703697043
BHLHE40	O14503	OID30873	LDL-C	Inverse variance weighted	12	0.129182803348834	0.207173131622349	0.13(-0.28, 0.54)	0.532923165040745	0.99911703697043
BHMT2	Q9H2M3	OID30051	LDL-C	Inverse variance weighted	12	-0.0806170975039958	0.182701598206858	-0.08(-0.44, 0.28)	0.659031950748573	0.99911703697043
BLNK	Q8WV28	OID30541	LDL-C	Inverse variance weighted	15	-0.173466448366247	0.170843624893623	-0.17(-0.51, 0.16)	0.309937975455973	0.99911703697043
BLOC1S2	Q6QNY1	OID30856	LDL-C	Inverse variance weighted	10	-0.010691553879536	0.198329792257205	-0.01(-0.4, 0.38)	0.957008497250654	0.99911703697043
BLOC1S3	Q6QNY0	OID31106	LDL-C	Inverse variance weighted	11	-0.0902455644657042	0.19558893139441	-0.09(-0.47, 0.29)	0.644508601941828	0.99911703697043
BMP10	O95393	OID30575	LDL-C	Inverse variance weighted	9	0.249822780486784	0.187579356062962	0.25(-0.12, 0.62)	0.182917868000077	0.99911703697043
BMPER	Q8N8U9	OID30615	LDL-C	Inverse variance weighted	13	0.275381591046932	0.183431890392435	0.28(-0.08, 0.63)	0.133284617797489	0.99911703697043
BNIP2	Q12982	OID30292	LDL-C	Inverse variance weighted	11	-0.14614874699632	0.183209403747023	-0.15(-0.51, 0.21)	0.425036348693074	0.99911703697043
BNIP3L	O60238	OID30525	LDL-C	Inverse variance weighted	13	0.0534786461042867	0.186083920524887	0.05(-0.31, 0.42)	0.773813765856489	0.99911703697043
BOLA1	Q9Y3E2	OID30837	LDL-C	Inverse variance weighted	13	-0.00323344250209268	0.168243646754742	0(-0.33, 0.33)	0.984666553010461	0.99911703697043
BPIFA2	Q96DR5	OID30279	LDL-C	Inverse variance weighted	13	0.00284273119556726	0.177292020401476	0(-0.34, 0.35)	0.987207127873495	0.99911703697043
BPIFB2	Q8N4F0	OID30311	LDL-C	Inverse variance weighted	13	0.270725839983624	0.17059704544564	0.27(-0.06, 0.61)	0.112528140105581	0.99911703697043
BRAP	Q7Z569	OID31506	LDL-C	Inverse variance weighted	11	-0.117461248600629	0.186582709659668	-0.12(-0.48, 0.25)	0.528995696939077	0.99911703697043
BRD1	O95696	OID31259	LDL-C	Inverse variance weighted	14	0.159680375499189	0.176924208907035	0.16(-0.19, 0.51)	0.366772483753081	0.99911703697043
BRD3	Q15059	OID30093	LDL-C	Inverse variance weighted	13	-0.112684790247553	0.179619788580505	-0.11(-0.46, 0.24)	0.530428682559004	0.99911703697043
BRDT	Q58F21	OID30179	LDL-C	Inverse variance weighted	11	-0.112976170702501	0.19328774162834	-0.11(-0.49, 0.27)	0.558885754830553	0.99911703697043
BRME1	Q0VDD7	OID30847	LDL-C	Inverse variance weighted	11	-0.00470850943299302	0.187016580751088	0(-0.37, 0.36)	0.979913812424444	0.99911703697043
BRSK2	Q8IWQ3	OID31042	LDL-C	Inverse variance weighted	15	-0.132273343276477	0.1726816321735	-0.13(-0.47, 0.21)	0.443679013871886	0.99911703697043
BSND	Q8WZ55	OID31184	LDL-C	Inverse variance weighted	9	0.167937661387914	0.191393377391447	0.17(-0.21, 0.54)	0.380243563537075	0.99911703697043
BTD	P43251	OID30754	LDL-C	Inverse variance weighted	12	0.25850360751519	0.168622116881117	0.26(-0.07, 0.59)	0.125267230637113	0.99911703697043
BTLA	Q7Z6A9	OID31237	LDL-C	Inverse variance weighted	10	-0.0957145182738562	0.208719245830677	-0.1(-0.5, 0.31)	0.646535641455169	0.99911703697043
BTN1A1	Q13410	OID31363	LDL-C	Inverse variance weighted	11	-0.0980833876563751	0.192353703135608	-0.1(-0.48, 0.28)	0.610113383414458	0.99911703697043
BTNL10	A8MVZ5	OID31196	LDL-C	Inverse variance weighted	9	0.178852452741043	0.201345894595411	0.18(-0.22, 0.57)	0.374387693925333	0.99911703697043
C1QBP	Q07021	OID31007	LDL-C	Inverse variance weighted	14	-0.246596917596099	0.178819545598043	-0.25(-0.6, 0.1)	0.167886539562271	0.99911703697043
C1QL2	Q7Z5L3	OID30515	LDL-C	Inverse variance weighted	13	0.0868670471829627	0.171641646175787	0.09(-0.25, 0.42)	0.612789681259325	0.99911703697043
C1QTNF5	Q9BXJ0	OID30618	LDL-C	Inverse variance weighted	14	0.1714379551158	0.171364231704426	0.17(-0.16, 0.51)	0.317102353923125	0.99911703697043
C1QTNF6	Q9BXI9	OID31049	LDL-C	Inverse variance weighted	9	-0.200838236896756	0.196156476884995	-0.2(-0.59, 0.18)	0.305897874075301	0.99911703697043
C1QTNF9	P0C862	OID30620	LDL-C	Inverse variance weighted	13	0.00124601915798204	0.150964361497328	0(-0.29, 0.3)	0.993414550620103	0.99911703697043
C1R	P00736	OID30753	LDL-C	Inverse variance weighted	10	0.252507190096084	0.19124821229677	0.25(-0.12, 0.63)	0.186731079390858	0.99911703697043
C1RL	Q9NZP8	OID30721	LDL-C	Inverse variance weighted	10	0.4135972973699	0.189836471106519	0.41(0.04, 0.79)	0.0293537355253166	0.99911703697043
C1S	P09871	OID30731	LDL-C	Inverse variance weighted	11	0.172295759093899	0.182104220640748	0.17(-0.18, 0.53)	0.344078103344378	0.99911703697043
C2orf69	Q8N8R5	OID30883	LDL-C	Inverse variance weighted	11	0.0488213377205969	0.19191827911058	0.05(-0.33, 0.42)	0.799197307840066	0.99911703697043
C3	P01024	OID30776	LDL-C	Inverse variance weighted	10	0.289895522791857	0.180718367222191	0.29(-0.06, 0.64)	0.108685682836322	0.99911703697043
C5	P01031	OID30744	LDL-C	Inverse variance weighted	12	0.203513637010533	0.176538527787088	0.2(-0.14, 0.55)	0.248992432828091	0.99911703697043
C7	P10643	OID30766	LDL-C	Inverse variance weighted	13	0.214834105734264	0.174385254892028	0.21(-0.13, 0.56)	0.217967353095708	0.99911703697043
C7orf50	Q9BRJ6	OID31095	LDL-C	Inverse variance weighted	11	-0.0773508105926755	0.185313046848459	-0.08(-0.44, 0.29)	0.676381336890336	0.99911703697043
C8B	P07358	OID30719	LDL-C	Inverse variance weighted	10	0.13603376603388	0.180849550359879	0.14(-0.22, 0.49)	0.451935001957022	0.99911703697043
C9	P02748	OID30698	LDL-C	Inverse variance weighted	12	0.0148631877426669	0.197553237880321	0.01(-0.37, 0.4)	0.940026650319815	0.99911703697043
C9orf40	Q8IXQ3	OID31489	LDL-C	Inverse variance weighted	12	0.107945017218572	0.174628286567452	0.11(-0.23, 0.45)	0.536481969275375	0.99911703697043
CA7	P43166	OID31265	LDL-C	Inverse variance weighted	11	-0.132578520691349	0.191652144744248	-0.13(-0.51, 0.24)	0.489084019236196	0.99911703697043
CA8	P35219	OID30482	LDL-C	Inverse variance weighted	12	0.208736118583895	0.183177112090359	0.21(-0.15, 0.57)	0.254481471025199	0.99911703697043
CABP2	Q9NPB3	OID30916	LDL-C	Inverse variance weighted	10	-0.0781449518130957	0.185240813517597	-0.08(-0.44, 0.28)	0.673130115200531	0.99911703697043
CACNA1C	Q13936	OID30840	LDL-C	Inverse variance weighted	11	-0.0219984045536762	0.186383419919196	-0.02(-0.39, 0.34)	0.906045717579014	0.99911703697043
CACNA1H	O95180	OID30064	LDL-C	Inverse variance weighted	8	-0.129100376989077	0.201362184566567	-0.13(-0.52, 0.27)	0.521434870361641	0.99911703697043
CACNB1	Q02641	OID30820	LDL-C	Inverse variance weighted	8	0.0441463578449692	0.205605249099564	0.04(-0.36, 0.45)	0.829990183893029	0.99911703697043
CACNB3	P54284	OID31039	LDL-C	Inverse variance weighted	11	-0.103114867378717	0.201661377840627	-0.1(-0.5, 0.29)	0.609122240697535	0.99911703697043
CACYBP	Q9HB71	OID30649	LDL-C	Inverse variance weighted	11	-0.136094927150621	0.190064809698945	-0.14(-0.51, 0.24)	0.473963658928995	0.99911703697043
CADPS	Q9ULU8	OID30915	LDL-C	Inverse variance weighted	13	0.0867489690082708	0.180524056541597	0.09(-0.27, 0.44)	0.63084370837074	0.99911703697043
CALCB	P10092	OID31100	LDL-C	Inverse variance weighted	11	0.201413494724189	0.189358842339093	0.2(-0.17, 0.57)	0.287482587178757	0.99911703697043
CALCOCO2	Q13137	OID30249	LDL-C	Inverse variance weighted	12	-0.0818622057069286	0.181092872496405	-0.08(-0.44, 0.27)	0.651236253679728	0.99911703697043
CALY	Q9NYX4	OID30144	LDL-C	Inverse variance weighted	12	-0.119555742414979	0.187169348604842	-0.12(-0.49, 0.25)	0.52298098791139	0.99911703697043
CAMLG	P49069	OID30952	LDL-C	Inverse variance weighted	12	-0.146468551851958	0.177596240267525	-0.15(-0.49, 0.2)	0.409526159936539	0.99911703697043
CAMSAP1	Q5T5Y3	OID31070	LDL-C	Inverse variance weighted	11	-0.124064270754227	0.183992733643431	-0.12(-0.48, 0.24)	0.500127615476478	0.99911703697043
CAPN3	P20807	OID31384	LDL-C	Inverse variance weighted	11	-0.170864488641984	0.190316061351733	-0.17(-0.54, 0.2)	0.369295746425776	0.99911703697043
CAPS	Q13938	OID31126	LDL-C	Inverse variance weighted	13	-0.0169337440099902	0.16297701442804	-0.02(-0.34, 0.3)	0.917246602529625	0.99911703697043
CASC3	O15234	OID30921	LDL-C	Inverse variance weighted	13	0.0605543859553114	0.188438993364471	0.06(-0.31, 0.43)	0.74794711793914	0.99911703697043
CASP4	P49662	OID31276	LDL-C	Inverse variance weighted	13	0.102457917201152	0.180376368847572	0.1(-0.25, 0.46)	0.570019384290737	0.99911703697043
CASP7	P55210	OID31135	LDL-C	Inverse variance weighted	11	-0.0899914989110074	0.186603496607025	-0.09(-0.46, 0.28)	0.629620890853342	0.99911703697043
CASP9	P55211	OID30530	LDL-C	Inverse variance weighted	13	0.292863727061629	0.187523727607047	0.29(-0.07, 0.66)	0.118348722836972	0.99911703697043
CASQ2	O14958	OID30063	LDL-C	Inverse variance weighted	13	0.0782216763766522	0.19102123796623	0.08(-0.3, 0.45)	0.682178607318759	0.99911703697043
CAT	P04040	OID30712	LDL-C	Inverse variance weighted	12	0.242080345816023	0.168421520154403	0.24(-0.09, 0.57)	0.150619118343345	0.99911703697043
CBLN1	P23435	OID30851	LDL-C	Inverse variance weighted	7	0.109535510069361	0.236012281892372	0.11(-0.35, 0.57)	0.642569393123657	0.99911703697043
CBS	P35520	OID30200	LDL-C	Inverse variance weighted	11	-0.325973658314999	0.184032640465656	-0.33(-0.69, 0.03)	0.0765138599559263	0.99911703697043
CBX2	Q14781	OID30177	LDL-C	Inverse variance weighted	12	0.0312006690369985	0.182413094709232	0.03(-0.33, 0.39)	0.864189152550904	0.99911703697043
CCAR2	Q8N163	OID31077	LDL-C	Inverse variance weighted	10	0.0858178991275004	0.179894403643726	0.09(-0.27, 0.44)	0.633329391956579	0.99911703697043
CCDC134	Q9H6E4	OID31413	LDL-C	Inverse variance weighted	11	0.00854850685549984	0.2003357390238	0.01(-0.38, 0.4)	0.965963874604073	0.99911703697043
CCDC28A	Q8IWP9	OID30973	LDL-C	Inverse variance weighted	12	0.210195037048719	0.192924427237139	0.21(-0.17, 0.59)	0.275924605652416	0.99911703697043
CCDC50	Q8IVM0	OID31001	LDL-C	Inverse variance weighted	10	-0.0668303768422168	0.191884340182056	-0.07(-0.44, 0.31)	0.727626394837453	0.99911703697043
CCER2	I3L3R5	OID30221	LDL-C	Inverse variance weighted	11	0.0569694414000789	0.187722635503843	0.06(-0.31, 0.42)	0.761526619864439	0.99911703697043
CCND2	P30279	OID31316	LDL-C	Inverse variance weighted	8	0.047294800860544	0.210083791066015	0.05(-0.36, 0.46)	0.821883190472429	0.99911703697043
CCNE1	P24864	OID30456	LDL-C	Inverse variance weighted	14	-0.241555396145599	0.162830840872517	-0.24(-0.56, 0.08)	0.137948393265233	0.99911703697043
CD101	Q93033	OID31480	LDL-C	Inverse variance weighted	13	-0.0939137251538706	0.138953308983541	-0.09(-0.37, 0.18)	0.49912614651961	0.99911703697043
CD164L2	Q6UWJ8	OID30922	LDL-C	Inverse variance weighted	10	0.0834086832607714	0.190113969721664	0.08(-0.29, 0.46)	0.660857257907407	0.99911703697043
CD2	P06729	OID30097	LDL-C	Inverse variance weighted	11	-0.0296238513947683	0.184750377543126	-0.03(-0.39, 0.33)	0.87260909039011	0.99911703697043
CD226	Q15762	OID30556	LDL-C	Inverse variance weighted	10	-0.0768295741210291	0.191672237692066	-0.08(-0.45, 0.3)	0.688539177846627	0.99911703697043
CD248	Q9HCU0	OID30394	LDL-C	Inverse variance weighted	10	0.173639246321038	0.195828931569804	0.17(-0.21, 0.56)	0.375246673493705	0.99911703697043
CD300A	Q9UGN4	OID30576	LDL-C	Inverse variance weighted	12	0.147250867457152	0.181032407684454	0.15(-0.21, 0.5)	0.415991586461599	0.99911703697043
CD36	P16671	OID30485	LDL-C	Inverse variance weighted	11	-0.00972492602854214	0.202217309226347	-0.01(-0.41, 0.39)	0.961643350725586	0.99911703697043
CD3D	P04234	OID30827	LDL-C	Inverse variance weighted	7	-0.258303343707961	0.197864085583969	-0.26(-0.65, 0.13)	0.191736784473354	0.99911703697043
CD3E	P07766	OID31302	LDL-C	Inverse variance weighted	13	0.124171950449147	0.180710692076413	0.12(-0.23, 0.48)	0.492000069509944	0.99911703697043
CD3G	P09693	OID30448	LDL-C	Inverse variance weighted	12	-0.00491384890409375	0.178923910669439	0(-0.36, 0.35)	0.978090176082456	0.99911703697043
CD5L	O43866	OID30775	LDL-C	Inverse variance weighted	9	-0.116223543920824	0.194643786553645	-0.12(-0.5, 0.27)	0.550434653450457	0.99911703697043
CD7	P09564	OID30543	LDL-C	Inverse variance weighted	10	-0.111366294325734	0.180001399237383	-0.11(-0.46, 0.24)	0.536116101563696	0.99911703697043
CD72	P21854	OID30641	LDL-C	Inverse variance weighted	12	0.0347286392646973	0.184464850163319	0.03(-0.33, 0.4)	0.850667372836943	0.99911703697043
CD80	P33681	OID30291	LDL-C	Inverse variance weighted	11	0.0831294185087822	0.166380844706103	0.08(-0.24, 0.41)	0.617333271918049	0.99911703697043
CD82	P27701	OID31256	LDL-C	Inverse variance weighted	9	-0.225876310466089	0.198807255022889	-0.23(-0.62, 0.16)	0.255890745186447	0.99911703697043
CD86	P42081	OID31500	LDL-C	Inverse variance weighted	12	-0.0405793085387814	0.182423212663402	-0.04(-0.4, 0.32)	0.823966729021125	0.99911703697043
CDA	P32320	OID30345	LDL-C	Inverse variance weighted	12	0.0707492406800025	0.164855505232343	0.07(-0.25, 0.39)	0.667807443381914	0.99911703697043
CDAN1	Q8IWY9	OID31076	LDL-C	Inverse variance weighted	11	0.173279143948402	0.191424126967897	0.17(-0.2, 0.55)	0.36535384081599	0.99911703697043
CDC123	O75794	OID31242	LDL-C	Inverse variance weighted	11	-0.208488257297791	0.186964478059397	-0.21(-0.57, 0.16)	0.264798019992991	0.99911703697043
CDC25A	P30304	OID31189	LDL-C	Inverse variance weighted	14	0.0279385880083537	0.185887385205134	0.03(-0.34, 0.39)	0.880529146749279	0.99911703697043
CDC26	Q8NHZ8	OID31508	LDL-C	Inverse variance weighted	9	-0.14128194152475	0.191962030559753	-0.14(-0.52, 0.23)	0.461737396503226	0.99911703697043
CDC42BPB	Q9Y5S2	OID31485	LDL-C	Inverse variance weighted	11	-0.0671938579376157	0.1842147808008	-0.07(-0.43, 0.29)	0.71529188529661	0.99911703697043
CDH22	Q9UJ99	OID31332	LDL-C	Inverse variance weighted	9	0.0467136080656974	0.197082013295698	0.05(-0.34, 0.43)	0.812636435677651	0.99911703697043
CDH23	Q9H251	OID31074	LDL-C	Inverse variance weighted	12	0.174388537145323	0.17161212474415	0.17(-0.16, 0.51)	0.309544432564694	0.99911703697043
CDH4	P55283	OID30875	LDL-C	Inverse variance weighted	10	-0.0848440061060231	0.182283241411653	-0.08(-0.44, 0.27)	0.64160816916423	0.99911703697043
CDK1	P06493	OID31164	LDL-C	Inverse variance weighted	9	0.0721591493219866	0.201190172505653	0.07(-0.32, 0.47)	0.71984840654219	0.99911703697043
CDK5RAP3	Q96JB5	OID30985	LDL-C	Inverse variance weighted	13	-0.201426959678842	0.182555932499771	-0.2(-0.56, 0.16)	0.269865995005582	0.99911703697043
CEACAM16	Q2WEN9	OID31495	LDL-C	Inverse variance weighted	11	0.0122969850743418	0.177154200239047	0.01(-0.33, 0.36)	0.944660070048932	0.99911703697043
CEACAM18	A8MTB9	OID31251	LDL-C	Inverse variance weighted	11	0.0271160935899212	0.190371236511432	0.03(-0.35, 0.4)	0.886734067777433	0.99911703697043
CEACAM19	Q7Z692	OID31443	LDL-C	Inverse variance weighted	13	0.142913747698026	0.183602029813533	0.14(-0.22, 0.5)	0.436339890712931	0.99911703697043
CEACAM20	Q6UY09	OID31308	LDL-C	Inverse variance weighted	8	-0.146689057873068	0.214013679954286	-0.15(-0.57, 0.27)	0.493079512560058	0.99911703697043
CEACAM6	P40199	OID30362	LDL-C	Inverse variance weighted	11	-0.029682295947725	0.183455504546204	-0.03(-0.39, 0.33)	0.871466807280009	0.99911703697043
CEBPA	P49715	OID30458	LDL-C	Inverse variance weighted	12	0.181606478786628	0.177875571764474	0.18(-0.17, 0.53)	0.30726637152207	0.99911703697043
CELA2A	P08217	OID30411	LDL-C	Inverse variance weighted	9	-0.0766641578997068	0.200664784624238	-0.08(-0.47, 0.32)	0.702423623861105	0.99911703697043
CELSR2	Q9HCU4	OID30593	LDL-C	Inverse variance weighted	8	0.229869869167323	0.23331863897431	0.23(-0.23, 0.69)	0.324516692889595	0.99911703697043
CEMIP2	Q9UHN6	OID30499	LDL-C	Inverse variance weighted	11	0.0242621033545341	0.180743891411223	0.02(-0.33, 0.38)	0.893216981826816	0.99911703697043
CEND1	Q8N111	OID30821	LDL-C	Inverse variance weighted	12	0.070668438055035	0.177786244390011	0.07(-0.28, 0.42)	0.69100539720479	0.99911703697043
CENPF	P49454	OID31329	LDL-C	Inverse variance weighted	13	0.169536043963111	0.176798966071213	0.17(-0.18, 0.52)	0.337599107130005	0.99911703697043
CENPJ	Q9HC77	OID31314	LDL-C	Inverse variance weighted	11	-0.0669093610616995	0.186730919676086	-0.07(-0.43, 0.3)	0.720104101355513	0.99911703697043
CEP112	Q8N8E3	OID30115	LDL-C	Inverse variance weighted	12	0.123524621953181	0.181082803823306	0.12(-0.23, 0.48)	0.495147642923121	0.99911703697043
CEP152	O94986	OID31249	LDL-C	Inverse variance weighted	12	0.0994556345104677	0.187218280642673	0.1(-0.27, 0.47)	0.595260637679932	0.99911703697043
CEP170	Q5SW79	OID30240	LDL-C	Inverse variance weighted	10	-0.0620106901491166	0.183869565254759	-0.06(-0.42, 0.3)	0.735925663516035	0.99911703697043
CEP290	O15078	OID31287	LDL-C	Inverse variance weighted	10	-0.376115581188494	0.195538436307337	-0.38(-0.76, 0.01)	0.0544189554689841	0.99911703697043
CEP350	Q5VT06	OID31247	LDL-C	Inverse variance weighted	11	0.205504273401722	0.186384542924078	0.21(-0.16, 0.57)	0.270208657632461	0.99911703697043
CETN3	O15182	OID31525	LDL-C	Inverse variance weighted	11	0.10160771659172	0.184776387709679	0.1(-0.26, 0.46)	0.582391004559276	0.99911703697043
CFD	P00746	OID30738	LDL-C	Inverse variance weighted	13	0.0643293834367789	0.169386105680785	0.06(-0.27, 0.4)	0.704109044268685	0.99911703697043
CFH	P08603	OID30790	LDL-C	Inverse variance weighted	12	0.403810788750933	0.161781996387303	0.4(0.09, 0.72)	0.0125596198158368	0.99911703697043
CFHR2	P36980	OID30720	LDL-C	Inverse variance weighted	13	0.359355114665123	0.138146869660418	0.36(0.09, 0.63)	0.00928836203844463	0.99911703697043
CFHR4	Q92496	OID30758	LDL-C	Inverse variance weighted	15	0.14803322316197	0.132614435117208	0.15(-0.11, 0.41)	0.264307522267786	0.99911703697043
CFHR5	Q9BXR6	OID30716	LDL-C	Inverse variance weighted	14	0.242882836793155	0.195744452245964	0.24(-0.14, 0.63)	0.214673750826069	0.99911703697043
CFI	P05156	OID30772	LDL-C	Inverse variance weighted	9	0.333558748039318	0.178126315673203	0.33(-0.02, 0.68)	0.0611240996101908	0.99911703697043
CGN	Q9P2M7	OID30894	LDL-C	Inverse variance weighted	12	-0.109993468837725	0.18595211158777	-0.11(-0.47, 0.25)	0.554175387706776	0.99911703697043
CHAD	O15335	OID30660	LDL-C	Inverse variance weighted	7	0.0567640397953256	0.219155546247136	0.06(-0.37, 0.49)	0.795625547079992	0.99911703697043
CHCHD10	Q8WYQ3	OID31116	LDL-C	Inverse variance weighted	13	0.070312255719437	0.159274442946681	0.07(-0.24, 0.38)	0.658884738959976	0.99911703697043
CHCHD6	Q9BRQ6	OID31426	LDL-C	Inverse variance weighted	11	-0.214638592958606	0.211510496210471	-0.21(-0.63, 0.2)	0.3102062650315	0.99911703697043
CHGA	P10645	OID30403	LDL-C	Inverse variance weighted	11	0.45615777501233	0.196816648232175	0.46(0.07, 0.84)	0.020466783503052	0.99911703697043
CHMP6	Q96FZ7	OID30327	LDL-C	Inverse variance weighted	9	-0.24197925655512	0.198728534314128	-0.24(-0.63, 0.15)	0.223361870532258	0.99911703697043
CHP1	Q99653	OID30869	LDL-C	Inverse variance weighted	10	-0.180812535260165	0.198416976883474	-0.18(-0.57, 0.21)	0.362150217555969	0.99911703697043
CHRM1	P11229	OID30930	LDL-C	Inverse variance weighted	12	-0.0103435859848296	0.186187059330485	-0.01(-0.38, 0.35)	0.955696468350284	0.99911703697043
CILP	O75339	OID30399	LDL-C	Inverse variance weighted	14	0.083639237002289	0.170693528351811	0.08(-0.25, 0.42)	0.624136352568309	0.99911703697043
CINP	Q9BW66	OID31328	LDL-C	Inverse variance weighted	12	-0.116255757778372	0.188944737262428	-0.12(-0.49, 0.25)	0.538363393784959	0.99911703697043
CIRBP	Q14011	OID31503	LDL-C	Inverse variance weighted	10	-0.13703284493754	0.189022549613227	-0.14(-0.51, 0.23)	0.468479629521654	0.99911703697043
CIT	O14578	OID30970	LDL-C	Inverse variance weighted	14	0.157371467095866	0.169161546498593	0.16(-0.17, 0.49)	0.352214307895321	0.99911703697043
CKB	P12277	OID30400	LDL-C	Inverse variance weighted	13	-0.158081536506523	0.164189197152732	-0.16(-0.48, 0.16)	0.335647358151073	0.99911703697043
CLASP1	Q7Z460	OID31192	LDL-C	Inverse variance weighted	11	0.226481366575877	0.188042017235758	0.23(-0.14, 0.6)	0.22842769619967	0.99911703697043
CLEC12A	Q5QGZ9	OID30552	LDL-C	Inverse variance weighted	11	0.0280825924520781	0.177167392235073	0.03(-0.32, 0.38)	0.874055879324267	0.99911703697043
CLEC2L	P0C7M8	OID30884	LDL-C	Inverse variance weighted	12	0.143902648709931	0.17551448142794	0.14(-0.2, 0.49)	0.412278556406406	0.99911703697043
CLEC3B	P05452	OID30756	LDL-C	Inverse variance weighted	12	0.177282507608911	0.181351944631643	0.18(-0.18, 0.53)	0.328291714420865	0.99911703697043
CLEC4M	Q9H2X3	OID30405	LDL-C	Inverse variance weighted	11	0.13551719170093	0.180786517886483	0.14(-0.22, 0.49)	0.45349692417213	0.99911703697043
CLGN	O14967	OID30957	LDL-C	Inverse variance weighted	10	0.190425412431762	0.155841878677872	0.19(-0.12, 0.5)	0.221740055740953	0.99911703697043
CLIC5	Q9NZA1	OID30890	LDL-C	Inverse variance weighted	9	0.0749833980927774	0.20271039470916	0.07(-0.32, 0.47)	0.711453975924244	0.99911703697043
CLINT1	Q14677	OID31182	LDL-C	Inverse variance weighted	11	-0.0505303260959411	0.189934555488076	-0.05(-0.42, 0.32)	0.790207847849806	0.99911703697043
CLNS1A	P54105	OID30929	LDL-C	Inverse variance weighted	12	0.0124970420345023	0.183007147767997	0.01(-0.35, 0.37)	0.945557029212601	0.99911703697043
CLSTN3	Q9BQT9	OID31092	LDL-C	Inverse variance weighted	11	0.187666450049393	0.164072964900705	0.19(-0.13, 0.51)	0.252707113708942	0.99911703697043
CLU	P10909	OID30732	LDL-C	Inverse variance weighted	11	0.284805955076337	0.185828091574721	0.28(-0.08, 0.65)	0.125366717613143	0.99911703697043
CMC1	Q7Z7K0	OID30360	LDL-C	Inverse variance weighted	12	-0.121164243730707	0.182196645071022	-0.12(-0.48, 0.24)	0.506038294934999	0.99911703697043
CMIP	Q8IY22	OID31406	LDL-C	Inverse variance weighted	9	-0.207412413520527	0.202688193326994	-0.21(-0.6, 0.19)	0.306162326887391	0.99911703697043
CNGB3	Q9NQW8	OID30805	LDL-C	Inverse variance weighted	9	-0.129769780891336	0.205704593043207	-0.13(-0.53, 0.27)	0.528135306238654	0.99911703697043
CNP	P09543	OID30285	LDL-C	Inverse variance weighted	14	-0.0844025758090757	0.173745278850167	-0.08(-0.42, 0.26)	0.627120730674565	0.99911703697043
CNTF	P26441	OID30807	LDL-C	Inverse variance weighted	10	0.101129955918962	0.21943617977516	0.1(-0.33, 0.53)	0.644897095712324	0.99911703697043
CNTNAP4	Q9C0A0	OID30911	LDL-C	Inverse variance weighted	11	-0.303152476593145	0.17818323436759	-0.3(-0.65, 0.05)	0.0888768305201864	0.99911703697043
COCH	O43405	OID30305	LDL-C	Inverse variance weighted	11	-0.0848031310318248	0.199442392188175	-0.08(-0.48, 0.31)	0.670690058668007	0.99911703697043
COL15A1	P39059	OID30396	LDL-C	Inverse variance weighted	10	-0.0955782481628866	0.185319256532109	-0.1(-0.46, 0.27)	0.606029625178998	0.99911703697043
COL24A1	Q17RW2	OID31464	LDL-C	Inverse variance weighted	11	0.161955182888504	0.184681988181852	0.16(-0.2, 0.52)	0.380518757285631	0.99911703697043
COL28A1	Q2UY09	OID30969	LDL-C	Inverse variance weighted	13	0.0944422995895161	0.186125734851151	0.09(-0.27, 0.46)	0.611866264292112	0.99911703697043
COL2A1	P02458	OID30286	LDL-C	Inverse variance weighted	11	-0.137489104326945	0.161016616172912	-0.14(-0.45, 0.18)	0.393170669618113	0.99911703697043
COL3A1	P02461	OID30379	LDL-C	Inverse variance weighted	8	-0.21798385003266	0.195278546932144	-0.22(-0.6, 0.16)	0.264305995114247	0.99911703697043
COL4A4	P53420	OID31333	LDL-C	Inverse variance weighted	12	-0.0750271666155916	0.189513320500221	-0.08(-0.45, 0.3)	0.692183304955426	0.99911703697043
COL5A1	P20908	OID30587	LDL-C	Inverse variance weighted	10	-0.0486388170042283	0.198581924337398	-0.05(-0.44, 0.34)	0.806510062033975	0.99911703697043
COL9A2	Q14055	OID31255	LDL-C	Inverse variance weighted	13	-0.102968880393443	0.179658568265561	-0.1(-0.46, 0.25)	0.566552285112363	0.99911703697043
COMMD1	Q8N668	OID30222	LDL-C	Inverse variance weighted	11	-0.322900483888922	0.185019734707883	-0.32(-0.69, 0.04)	0.0809462590596096	0.99911703697043
COMMD9	Q9P000	OID31390	LDL-C	Inverse variance weighted	9	-0.355772200168727	0.237348314157225	-0.36(-0.82, 0.11)	0.133887757324481	0.99911703697043
COPB2	P35606	OID30173	LDL-C	Inverse variance weighted	12	-0.172130734285447	0.192497450288512	-0.17(-0.55, 0.21)	0.371216242178073	0.99911703697043
COQ7	Q99807	OID30217	LDL-C	Inverse variance weighted	12	-0.097221647051614	0.198006104919736	-0.1(-0.49, 0.29)	0.623424127410852	0.99911703697043
CORO6	Q6QEF8	OID30870	LDL-C	Inverse variance weighted	10	0.16050246025323	0.188440790664217	0.16(-0.21, 0.53)	0.394358705386938	0.99911703697043
COX6B1	P14854	OID30317	LDL-C	Inverse variance weighted	11	-0.282421151954457	0.190807672936493	-0.28(-0.66, 0.09)	0.13883717103272	0.99911703697043
CPA4	Q9UI42	OID30606	LDL-C	Inverse variance weighted	11	0.137846139568514	0.178936906107026	0.14(-0.21, 0.49)	0.441085364636296	0.99911703697043
CPB2	Q96IY4	OID30734	LDL-C	Inverse variance weighted	12	0.396572339343451	0.170334183290178	0.4(0.06, 0.73)	0.0199013946443663	0.99911703697043
CPLX2	Q6PUV4	OID31186	LDL-C	Inverse variance weighted	11	-0.0488151891055113	0.193371953702647	-0.05(-0.43, 0.33)	0.800699494251424	0.99911703697043
CPOX	P36551	OID30495	LDL-C	Inverse variance weighted	15	-0.0451073596919613	0.18737070548873	-0.05(-0.41, 0.32)	0.809757726875383	0.99911703697043
CPQ	Q9Y646	OID30406	LDL-C	Inverse variance weighted	12	0.0686648329439011	0.160944083279507	0.07(-0.25, 0.38)	0.669643146060624	0.99911703697043
CPTP	Q5TA50	OID30106	LDL-C	Inverse variance weighted	11	-0.173464420444791	0.189000284757281	-0.17(-0.54, 0.2)	0.358723695596003	0.99911703697043
CPXM2	Q8N436	OID30322	LDL-C	Inverse variance weighted	12	-0.0200476911545849	0.170285965724411	-0.02(-0.35, 0.31)	0.906281947249271	0.99911703697043
CR1	P17927	OID30697	LDL-C	Inverse variance weighted	8	-0.0557268133827757	0.192868855101821	-0.06(-0.43, 0.32)	0.772630124453479	0.99911703697043
CREB3	O43889	OID31188	LDL-C	Inverse variance weighted	11	-0.0615063393488139	0.19035483270602	-0.06(-0.43, 0.31)	0.746608796873365	0.99911703697043
CREBZF	Q9NS37	OID31206	LDL-C	Inverse variance weighted	12	0.0934975931845898	0.182066086654976	0.09(-0.26, 0.45)	0.607576038335196	0.99911703697043
CRELD1	Q96HD1	OID30619	LDL-C	Inverse variance weighted	14	0.208479393450818	0.147594214701468	0.21(-0.08, 0.5)	0.157797676917706	0.99911703697043
CRISP3	P54108	OID30715	LDL-C	Inverse variance weighted	12	0.046438002883395	0.152942405591194	0.05(-0.25, 0.35)	0.761409293711855	0.99911703697043
CRTAP	O75718	OID30902	LDL-C	Inverse variance weighted	7	-0.12658037692925	0.207231004660562	-0.13(-0.53, 0.28)	0.54132023812377	0.99911703697043
CRYBB1	P53674	OID30319	LDL-C	Inverse variance weighted	12	-0.138868281236252	0.183529122547375	-0.14(-0.5, 0.22)	0.44925640809196	0.99911703697043
CRYBB2	P43320	OID31081	LDL-C	Inverse variance weighted	10	-0.0661848351856447	0.195330801317205	-0.07(-0.45, 0.32)	0.734734329608643	0.99911703697043
CRYGD	P07320	OID31144	LDL-C	Inverse variance weighted	12	-0.0129427696812904	0.159690073321915	-0.01(-0.33, 0.3)	0.935402740617289	0.99911703697043
CRYM	Q14894	OID30815	LDL-C	Inverse variance weighted	9	-0.262207019180561	0.203388924424751	-0.26(-0.66, 0.14)	0.197331952340106	0.99911703697043
CRYZL1	O95825	OID30272	LDL-C	Inverse variance weighted	11	-0.179769710866546	0.187935623050876	-0.18(-0.55, 0.19)	0.338794729841906	0.99911703697043
CSDE1	O75534	OID30183	LDL-C	Inverse variance weighted	10	-0.156042201669407	0.180796961926887	-0.16(-0.51, 0.2)	0.3880936057082	0.99911703697043
CSF1R	P07333	OID30681	LDL-C	Inverse variance weighted	10	-0.1276278489103	0.172983005004665	-0.13(-0.47, 0.21)	0.460632522675598	0.99911703697043
CSF2	P04141	OID30072	LDL-C	Inverse variance weighted	10	-0.0388574070589676	0.187484560732224	-0.04(-0.41, 0.33)	0.835809489503213	0.99911703697043
CSF2RB	P32927	OID30553	LDL-C	Inverse variance weighted	14	-0.0383569380905406	0.118031854407343	-0.04(-0.27, 0.19)	0.745202966720893	0.99911703697043
CSF3R	Q99062	OID30527	LDL-C	Inverse variance weighted	8	0.121025860298493	0.187261754629286	0.12(-0.25, 0.49)	0.518089969200975	0.99911703697043
CSH1	P0DML2	OID30667	LDL-C	Inverse variance weighted	12	-0.122187597926422	0.188440070607629	-0.12(-0.49, 0.25)	0.516715783489996	0.99911703697043
CSNK1D	P48730	OID30492	LDL-C	Inverse variance weighted	12	0.0541744882388715	0.180574563847879	0.05(-0.3, 0.41)	0.764168204288405	0.99911703697043
CSNK2A1	P68400	OID31053	LDL-C	Inverse variance weighted	12	-0.342984849950707	0.172277134178736	-0.34(-0.68, -0.01)	0.0464929650577665	0.99911703697043
CSPG4	Q6UVK1	OID30397	LDL-C	Inverse variance weighted	9	0.189826898866606	0.185501657874566	0.19(-0.17, 0.55)	0.306158246245158	0.99911703697043
CSPG5	O95196	OID30843	LDL-C	Inverse variance weighted	13	-0.017108592426345	0.174250583512687	-0.02(-0.36, 0.32)	0.921786309646164	0.99911703697043
CSRP3	P50461	OID30176	LDL-C	Inverse variance weighted	11	0.0236363944806376	0.180774603557481	0.02(-0.33, 0.38)	0.895972573999735	0.99911703697043
CST1	P01037	OID30581	LDL-C	Inverse variance weighted	10	0.150561694798958	0.184985155690076	0.15(-0.21, 0.51)	0.415695189895351	0.99911703697043
CTBS	Q01459	OID30710	LDL-C	Inverse variance weighted	10	-0.0117652540408862	0.193732336902987	-0.01(-0.39, 0.37)	0.951574694626518	0.99911703697043
CTHRC1	Q96CG8	OID30393	LDL-C	Inverse variance weighted	11	0.0261165061668427	0.17358884017886	0.03(-0.31, 0.37)	0.880409299715744	0.99911703697043
CTLA4	P16410	OID30363	LDL-C	Inverse variance weighted	11	0.229139804834923	0.195765915322543	0.23(-0.15, 0.61)	0.241808441006536	0.99911703697043
CTNNA1	P35221	OID30800	LDL-C	Inverse variance weighted	8	-0.32523515331134	0.193750328924742	-0.33(-0.7, 0.05)	0.093224137126697	0.99911703697043
CTRL	P40313	OID31157	LDL-C	Inverse variance weighted	11	-0.0511532541433706	0.174812972064994	-0.05(-0.39, 0.29)	0.769814888867042	0.99911703697043
CTSE	P14091	OID30628	LDL-C	Inverse variance weighted	12	0.261525713077451	0.188724685215267	0.26(-0.11, 0.63)	0.165822476999712	0.99911703697043
CUZD1	Q86UP6	OID30914	LDL-C	Inverse variance weighted	12	-0.0557266494333907	0.191330643144246	-0.06(-0.43, 0.32)	0.770853731044154	0.99911703697043
CWC15	Q9P013	OID31479	LDL-C	Inverse variance weighted	9	-0.0334131412294129	0.177830269544275	-0.03(-0.38, 0.32)	0.850960184619916	0.99911703697043
CYB5A	P00167	OID31171	LDL-C	Inverse variance weighted	10	-0.0691973526296654	0.19607110450437	-0.07(-0.45, 0.32)	0.72414865199137	0.99911703697043
CYB5R2	Q6BCY4	OID31512	LDL-C	Inverse variance weighted	12	0.177248822113072	0.18827297112755	0.18(-0.19, 0.55)	0.346476386437788	0.99911703697043
CYP24A1	Q07973	OID30091	LDL-C	Inverse variance weighted	8	-0.0825983545013621	0.217661366678731	-0.08(-0.51, 0.34)	0.704330706034949	0.99911703697043
CYTH3	O43739	OID31208	LDL-C	Inverse variance weighted	11	0.0382153494131844	0.184912045458592	0.04(-0.32, 0.4)	0.836269374835614	0.99911703697043
CYTL1	Q9NRR1	OID30374	LDL-C	Inverse variance weighted	10	-0.119984989561262	0.180312469726	-0.12(-0.47, 0.23)	0.505776697744249	0.99911703697043
DAAM1	Q9Y4D1	OID30664	LDL-C	Inverse variance weighted	13	-0.123105851338142	0.188827947943309	-0.12(-0.49, 0.25)	0.514435236556156	0.99911703697043
DAND5	Q8N907	OID30420	LDL-C	Inverse variance weighted	11	-0.252581006063493	0.197196925528016	-0.25(-0.64, 0.13)	0.200243999140451	0.99911703697043
DAPK2	Q9UIK4	OID30505	LDL-C	Inverse variance weighted	11	-0.0113586555522196	0.179105563844402	-0.01(-0.36, 0.34)	0.949433036622417	0.99911703697043
DBH	P09172	OID30703	LDL-C	Inverse variance weighted	14	0.0615122558234481	0.111686043815609	0.06(-0.16, 0.28)	0.581797898930939	0.99911703697043
DBN1	Q16643	OID30549	LDL-C	Inverse variance weighted	11	-0.0093899914591782	0.181337878629737	-0.01(-0.36, 0.35)	0.958702602868306	0.99911703697043
DCC	P43146	OID30953	LDL-C	Inverse variance weighted	11	-0.0393165372677804	0.180576401987185	-0.04(-0.39, 0.31)	0.827641052991028	0.99911703697043
DCDC2C	A8MYV0	OID31235	LDL-C	Inverse variance weighted	14	-0.00673655881021596	0.182027579166521	-0.01(-0.36, 0.35)	0.970478267145305	0.99911703697043
DCLRE1C	Q96SD1	OID31240	LDL-C	Inverse variance weighted	12	-0.0844781417973253	0.18014036444222	-0.08(-0.44, 0.27)	0.639100146315217	0.99911703697043
DCTD	P32321	OID30657	LDL-C	Inverse variance weighted	11	-0.159532832954595	0.190263172883935	-0.16(-0.53, 0.21)	0.401758320165784	0.99911703697043
DCUN1D1	Q96GG9	OID30830	LDL-C	Inverse variance weighted	9	-0.0329833260815388	0.184454717748464	-0.03(-0.39, 0.33)	0.858082729585773	0.99911703697043
DCUN1D2	Q6PH85	OID31231	LDL-C	Inverse variance weighted	14	0.0153786278684027	0.181170148016798	0.02(-0.34, 0.37)	0.932352817649404	0.99911703697043
DDA1	Q9BW61	OID30126	LDL-C	Inverse variance weighted	11	-0.122599454678077	0.197271255027106	-0.12(-0.51, 0.26)	0.534286133338526	0.99911703697043
DDHD2	O94830	OID31043	LDL-C	Inverse variance weighted	10	-0.0744986796268902	0.196808908250863	-0.07(-0.46, 0.31)	0.705034634163408	0.99911703697043
DDI2	Q5TDH0	OID30602	LDL-C	Inverse variance weighted	12	0.199627265629928	0.168669479226315	0.2(-0.13, 0.53)	0.236594756921396	0.99911703697043
DDT	P30046	OID30372	LDL-C	Inverse variance weighted	12	0.147381745378431	0.168405046178978	0.15(-0.18, 0.48)	0.381485609924177	0.99911703697043
DDX1	Q92499	OID31518	LDL-C	Inverse variance weighted	11	0.30426478599874	0.174426749684342	0.3(-0.04, 0.65)	0.0810945960346006	0.99911703697043
DDX25	Q9UHL0	OID30892	LDL-C	Inverse variance weighted	7	0.146647561440125	0.197244932668113	0.15(-0.24, 0.53)	0.457191435927612	0.99911703697043
DDX39A	O00148	OID30494	LDL-C	Inverse variance weighted	12	0.0606129015132513	0.190676982801812	0.06(-0.31, 0.43)	0.750573966036665	0.99911703697043
DDX4	Q9NQI0	OID30431	LDL-C	Inverse variance weighted	11	0.254060118887032	0.188545877076968	0.25(-0.12, 0.62)	0.177828557637841	0.99911703697043
DEFB116	Q30KQ4	OID30823	LDL-C	Inverse variance weighted	11	0.319735470349786	0.195154779371368	0.32(-0.06, 0.7)	0.101344817021368	0.99911703697043
DEFB118	Q96PH6	OID30858	LDL-C	Inverse variance weighted	9	-0.0472567812984209	0.209161429892302	-0.05(-0.46, 0.36)	0.821252371021468	0.99911703697043
DENND2B	P78524	OID30050	LDL-C	Inverse variance weighted	11	0.0259213182023283	0.18776054182184	0.03(-0.34, 0.39)	0.890196795878058	0.99911703697043
DENR	O43583	OID30493	LDL-C	Inverse variance weighted	11	-0.103965332889304	0.179222497312039	-0.1(-0.46, 0.25)	0.561853345972821	0.99911703697043
DGCR6	Q14129	OID30859	LDL-C	Inverse variance weighted	11	-0.0684976706766144	0.192416079231413	-0.07(-0.45, 0.31)	0.721850114461272	0.99911703697043
DGKA	P23743	OID30546	LDL-C	Inverse variance weighted	11	-0.0740444489144355	0.18604213147804	-0.07(-0.44, 0.29)	0.690631451315701	0.99911703697043
DHODH	Q02127	OID30137	LDL-C	Inverse variance weighted	8	-0.282530566731826	0.201692296514614	-0.28(-0.68, 0.11)	0.161273891954836	0.99911703697043
DHPS	P49366	OID31357	LDL-C	Inverse variance weighted	12	-0.192844979810602	0.192890639688589	-0.19(-0.57, 0.19)	0.317425077044962	0.99911703697043
DHRS4L2	Q6PKH6	OID31072	LDL-C	Inverse variance weighted	11	-0.147681564016422	0.190988221054482	-0.15(-0.52, 0.23)	0.439374681783142	0.99911703697043
DIPK1C	Q0P6D2	OID30932	LDL-C	Inverse variance weighted	11	-0.115450707243363	0.191077301489984	-0.12(-0.49, 0.26)	0.545704412824297	0.99911703697043
DLG4	P78352	OID31071	LDL-C	Inverse variance weighted	11	-0.208527978854036	0.17857102563281	-0.21(-0.56, 0.14)	0.24290386278109	0.99911703697043
DLGAP5	Q15398	OID30976	LDL-C	Inverse variance weighted	13	-0.0988173102863137	0.190187675598195	-0.1(-0.47, 0.27)	0.603357815042498	0.99911703697043
DLL4	Q9NR61	OID30255	LDL-C	Inverse variance weighted	9	0.203720916935984	0.195645022702933	0.2(-0.18, 0.59)	0.297746404201406	0.99911703697043
DMP1	Q13316	OID30213	LDL-C	Inverse variance weighted	12	-0.170516801891137	0.188562092189398	-0.17(-0.54, 0.2)	0.365836060251387	0.99911703697043
DNAJA1	P31689	OID31204	LDL-C	Inverse variance weighted	11	0.138934347894004	0.193387165967138	0.14(-0.24, 0.52)	0.47249472466835	0.99911703697043
DNAJA4	Q8WW22	OID31130	LDL-C	Inverse variance weighted	12	0.110364500273679	0.172749659154592	0.11(-0.23, 0.45)	0.522907786120174	0.99911703697043
DNAJB14	Q8TBM8	OID31434	LDL-C	Inverse variance weighted	13	-0.121181460494393	0.176475227583932	-0.12(-0.47, 0.22)	0.492286362977566	0.99911703697043
DNAJB2	P25686	OID30661	LDL-C	Inverse variance weighted	11	-0.0119153348161153	0.177569531126429	-0.01(-0.36, 0.34)	0.946500214166913	0.99911703697043
DNAJB6	O75190	OID30613	LDL-C	Inverse variance weighted	11	-0.172196685632001	0.189376392495301	-0.17(-0.54, 0.2)	0.363200897400962	0.99911703697043
DNAJC21	Q5F1R6	OID31104	LDL-C	Inverse variance weighted	12	-0.200187393451112	0.180752305054618	-0.2(-0.55, 0.15)	0.268067734464606	0.99911703697043
DNAJC6	O75061	OID30247	LDL-C	Inverse variance weighted	11	-0.0857093704505887	0.191363677807033	-0.09(-0.46, 0.29)	0.654234498691618	0.99911703697043
DNAJC9	Q8WXX5	OID31472	LDL-C	Inverse variance weighted	11	-0.112584919709568	0.175269092009432	-0.11(-0.46, 0.23)	0.520642925150434	0.99911703697043
DNLZ	Q5SXM8	OID30822	LDL-C	Inverse variance weighted	13	0.100053925832295	0.171746371635627	0.1(-0.24, 0.44)	0.560184208992414	0.99911703697043
DNM1	Q05193	OID31458	LDL-C	Inverse variance weighted	10	-0.213722895285712	0.19672485346845	-0.21(-0.6, 0.17)	0.277299781069077	0.99911703697043
DNM3	Q9UQ16	OID31000	LDL-C	Inverse variance weighted	11	-0.332574157620383	0.186775722507582	-0.33(-0.7, 0.03)	0.074976676573307	0.99911703697043
DNPEP	Q9ULA0	OID31118	LDL-C	Inverse variance weighted	13	0.0618711196660776	0.181742399800415	0.06(-0.29, 0.42)	0.733530432331815	0.99911703697043
DOC2B	Q14184	OID30927	LDL-C	Inverse variance weighted	12	-0.134956539271509	0.178561446548195	-0.13(-0.48, 0.22)	0.449769795217152	0.99911703697043
DOCK9	Q9BZ29	OID30836	LDL-C	Inverse variance weighted	11	-0.0310846273954392	0.174590323732635	-0.03(-0.37, 0.31)	0.858689015409821	0.99911703697043
DOK1	Q99704	OID31111	LDL-C	Inverse variance weighted	11	-0.130838234884878	0.185003207711346	-0.13(-0.49, 0.23)	0.479428877137193	0.99911703697043
DSCAM	O60469	OID30993	LDL-C	Inverse variance weighted	10	0.420001798972356	0.182930875015894	0.42(0.06, 0.78)	0.021678222595434	0.99911703697043
DTD1	Q8TEA8	OID30580	LDL-C	Inverse variance weighted	11	-0.0971076206888516	0.189436560529897	-0.1(-0.47, 0.27)	0.608222142378889	0.99911703697043
DTNB	O60941	OID31395	LDL-C	Inverse variance weighted	12	0.0455653767481798	0.176423625962982	0.05(-0.3, 0.39)	0.796196582851792	0.99911703697043
DTX2	Q86UW9	OID30882	LDL-C	Inverse variance weighted	12	-0.132659081384243	0.180232884050506	-0.13(-0.49, 0.22)	0.461704770301438	0.99911703697043
DTYMK	P23919	OID30308	LDL-C	Inverse variance weighted	11	-0.185558776149561	0.181997128102646	-0.19(-0.54, 0.17)	0.307932532148533	0.99911703697043
DUSP13	Q6B8I1	OID31394	LDL-C	Inverse variance weighted	11	0.115643999513894	0.180782635314436	0.12(-0.24, 0.47)	0.522377195443631	0.99911703697043
DUSP29	Q68J44	OID30935	LDL-C	Inverse variance weighted	7	0.177344961254757	0.22094104485024	0.18(-0.26, 0.61)	0.422159706825515	0.99911703697043
DUT	P33316	OID31457	LDL-C	Inverse variance weighted	13	-0.115942841780297	0.178743349716226	-0.12(-0.47, 0.23)	0.516561128247455	0.99911703697043
DYNC1H1	Q14204	OID31341	LDL-C	Inverse variance weighted	11	-0.0214801890291462	0.184738675985612	-0.02(-0.38, 0.34)	0.907435887515247	0.99911703697043
DYNLT1	P63172	OID30925	LDL-C	Inverse variance weighted	12	-0.145101175639847	0.156846970490896	-0.15(-0.45, 0.16)	0.35490711753789	0.99911703697043
ECHDC3	Q96DC8	OID30293	LDL-C	Inverse variance weighted	9	-0.0692850348506635	0.187612633728385	-0.07(-0.44, 0.3)	0.711905360144073	0.99911703697043
ECHS1	P30084	OID30239	LDL-C	Inverse variance weighted	14	-0.0733587366297666	0.17986076042961	-0.07(-0.43, 0.28)	0.683373493562934	0.99911703697043
ECI2	O75521	OID30142	LDL-C	Inverse variance weighted	12	-0.0722165799593561	0.187947387811608	-0.07(-0.44, 0.3)	0.700801852743608	0.99911703697043
ECM1	Q16610	OID30736	LDL-C	Inverse variance weighted	12	0.0901265196338463	0.184693184436833	0.09(-0.27, 0.45)	0.625564239538508	0.99911703697043
ECSCR	Q19T08	OID30831	LDL-C	Inverse variance weighted	10	0.109839397605858	0.183111666857245	0.11(-0.25, 0.47)	0.548606701527397	0.99911703697043
EDDM3B	P56851	OID31365	LDL-C	Inverse variance weighted	14	-0.228240015740393	0.109207593354706	-0.23(-0.44, -0.01)	0.0366209702626737	0.99911703697043
EDEM2	Q9BV94	OID30136	LDL-C	Inverse variance weighted	13	-0.253471353576367	0.184852335158916	-0.25(-0.62, 0.11)	0.170309530287268	0.99911703697043
EDF1	O60869	OID31010	LDL-C	Inverse variance weighted	12	-0.178818425514747	0.182141576160039	-0.18(-0.54, 0.18)	0.326220501703278	0.99911703697043
EDN1	P05305	OID30224	LDL-C	Inverse variance weighted	11	-0.0940322147560261	0.187054150768357	-0.09(-0.46, 0.27)	0.615174859468785	0.99911703697043
EDNRB	P24530	OID30421	LDL-C	Inverse variance weighted	12	-0.0791827219881965	0.180206699362009	-0.08(-0.43, 0.27)	0.660372135418275	0.99911703697043
EEF1D	P29692	OID30335	LDL-C	Inverse variance weighted	9	-0.10798963938531	0.190202370090735	-0.11(-0.48, 0.26)	0.570196723879434	0.99911703697043
EFCAB14	O75071	OID31460	LDL-C	Inverse variance weighted	11	-0.0634421885329932	0.194269815920579	-0.06(-0.44, 0.32)	0.743995104371266	0.99911703697043
EFCAB2	Q5VUJ9	OID31313	LDL-C	Inverse variance weighted	12	0.0725988837712974	0.178424418225258	0.07(-0.28, 0.42)	0.684089718507998	0.99911703697043
EFHD1	Q9BUP0	OID31044	LDL-C	Inverse variance weighted	11	-0.0586231730818206	0.183835338718589	-0.06(-0.42, 0.3)	0.749810249700168	0.99911703697043
EFNB2	P52799	OID30954	LDL-C	Inverse variance weighted	14	0.133488797815414	0.184530729875133	0.13(-0.23, 0.5)	0.469436608216089	0.99911703697043
EGFLAM	Q63HQ2	OID31496	LDL-C	Inverse variance weighted	14	-0.118469166846226	0.159690884173854	-0.12(-0.43, 0.19)	0.45816879555779	0.99911703697043
EHBP1	Q8NDI1	OID30302	LDL-C	Inverse variance weighted	10	-0.0884283518114681	0.187633784332858	-0.09(-0.46, 0.28)	0.637439647041506	0.99911703697043
EHD3	Q9NZN3	OID30229	LDL-C	Inverse variance weighted	13	-0.172012060988535	0.182543740755633	-0.17(-0.53, 0.19)	0.346036000510757	0.99911703697043
EIF2AK2	P19525	OID31442	LDL-C	Inverse variance weighted	11	-0.0883308915035785	0.180389995492078	-0.09(-0.44, 0.27)	0.624370092319934	0.99911703697043
EIF2AK3	Q9NZJ5	OID30060	LDL-C	Inverse variance weighted	11	-0.0217322497613591	0.196913559217074	-0.02(-0.41, 0.36)	0.912120373435077	0.99911703697043
EIF2S2	P20042	OID30270	LDL-C	Inverse variance weighted	11	-0.191612157162787	0.182127240338657	-0.19(-0.55, 0.17)	0.292763526997794	0.99911703697043
EIF4E	P06730	OID30557	LDL-C	Inverse variance weighted	11	-0.172175672936822	0.182326484911282	-0.17(-0.53, 0.19)	0.345002991771135	0.99911703697043
EIF4G3	O43432	OID31022	LDL-C	Inverse variance weighted	11	-0.105186911017925	0.19718639388562	-0.11(-0.49, 0.28)	0.593729732687858	0.99911703697043
EIF5	P55010	OID30156	LDL-C	Inverse variance weighted	7	-0.103827616450605	0.199184846894043	-0.1(-0.49, 0.29)	0.60218383240182	0.99911703697043
ELAC1	Q9H777	OID31029	LDL-C	Inverse variance weighted	13	-0.141637575675659	0.177308064007445	-0.14(-0.49, 0.21)	0.424393653696402	0.99911703697043
ELAVL4	P26378	OID30854	LDL-C	Inverse variance weighted	14	0.0225610204617645	0.17900459792327	0.02(-0.33, 0.37)	0.899703441355583	0.99911703697043
ELN	P15502	OID30301	LDL-C	Inverse variance weighted	14	0.0857956273207497	0.132229561927195	0.09(-0.17, 0.34)	0.516442785633277	0.99911703697043
ELOB	Q15370	OID30127	LDL-C	Inverse variance weighted	14	-0.159075497828455	0.180189208268186	-0.16(-0.51, 0.19)	0.377330950674586	0.99911703697043
ENDOU	P21128	OID31498	LDL-C	Inverse variance weighted	11	0.00230907225677704	0.157037530585752	0(-0.31, 0.31)	0.988268366740131	0.99911703697043
ENO3	P13929	OID30209	LDL-C	Inverse variance weighted	12	-0.143002570514878	0.169163340328591	-0.14(-0.47, 0.19)	0.39791432781324	0.99911703697043
ENOPH1	Q9UHY7	OID31349	LDL-C	Inverse variance weighted	10	-0.129352557071779	0.1759655195958	-0.13(-0.47, 0.22)	0.462277543593833	0.99911703697043
ENPEP	Q07075	OID30135	LDL-C	Inverse variance weighted	13	-0.156323470922535	0.178985532205187	-0.16(-0.51, 0.19)	0.382452680018026	0.99911703697043
ENPP6	Q6UWR7	OID30273	LDL-C	Inverse variance weighted	13	0.0449749829576093	0.171104070933087	0.04(-0.29, 0.38)	0.792664943725004	0.99911703697043
ENSA	O43768	OID31355	LDL-C	Inverse variance weighted	10	-0.102253638948836	0.191945480580488	-0.1(-0.48, 0.27)	0.59422582320385	0.99911703697043
ENTR1	Q96C92	OID30231	LDL-C	Inverse variance weighted	14	-0.171693126271701	0.175043304345173	-0.17(-0.51, 0.17)	0.326661360408198	0.99911703697043
EP300	Q09472	OID30438	LDL-C	Inverse variance weighted	13	-0.245213389888307	0.181226599700755	-0.25(-0.6, 0.11)	0.176031303933516	0.99911703697043
EPB41L5	Q9HCM4	OID30886	LDL-C	Inverse variance weighted	9	0.131157347268422	0.209247420377438	0.13(-0.28, 0.54)	0.530787009412533	0.99911703697043
EPGN	Q6UW88	OID31373	LDL-C	Inverse variance weighted	7	-0.0155739156560905	0.209628621593231	-0.02(-0.43, 0.4)	0.94077733613611	0.99911703697043
EPHA4	P54764	OID30622	LDL-C	Inverse variance weighted	11	0.185452303908643	0.175400540786772	0.19(-0.16, 0.53)	0.290371280240549	0.99911703697043
EPN1	Q9Y6I3	OID31252	LDL-C	Inverse variance weighted	10	-0.214761231005702	0.194146153353276	-0.21(-0.6, 0.17)	0.268647193157726	0.99911703697043
EPPK1	P58107	OID30250	LDL-C	Inverse variance weighted	12	0.0105530099894005	0.185670010159771	0.01(-0.35, 0.37)	0.954674681054857	0.99911703697043
ERC2	O15083	OID30880	LDL-C	Inverse variance weighted	10	-0.0384013743343618	0.196446623421448	-0.04(-0.42, 0.35)	0.845017239614341	0.99911703697043
ERCC1	P07992	OID31223	LDL-C	Inverse variance weighted	9	0.0142517988949252	0.19789158767909	0.01(-0.37, 0.4)	0.942587412070176	0.99911703697043
ERI1	Q8IV48	OID31317	LDL-C	Inverse variance weighted	11	0.108494484410728	0.181669873622974	0.11(-0.25, 0.46)	0.55036931781415	0.99911703697043
ERMAP	Q96PL5	OID30539	LDL-C	Inverse variance weighted	13	-0.164923294724468	0.176053445731512	-0.16(-0.51, 0.18)	0.348871887576078	0.99911703697043
ERN1	O75460	OID31391	LDL-C	Inverse variance weighted	12	-0.00669707853147333	0.175010715547526	-0.01(-0.35, 0.34)	0.969475059181435	0.99911703697043
ERP29	P30040	OID30578	LDL-C	Inverse variance weighted	13	-0.0899947051453906	0.184060423390245	-0.09(-0.45, 0.27)	0.624883399780259	0.99911703697043
ERVV-1	B6SEH8	OID30094	LDL-C	Inverse variance weighted	12	-0.109767266389478	0.188462348700453	-0.11(-0.48, 0.26)	0.560273003447474	0.99911703697043
ESPL1	Q14674	OID31176	LDL-C	Inverse variance weighted	14	0.0659250663826611	0.175060799537809	0.07(-0.28, 0.41)	0.706482906330962	0.99911703697043
ESR1	P03372	OID30434	LDL-C	Inverse variance weighted	11	0.249780993341835	0.177381449304942	0.25(-0.1, 0.6)	0.159084479282965	0.99911703697043
ESYT2	A0FGR8	OID31134	LDL-C	Inverse variance weighted	12	-0.00968870810720631	0.180377843074868	-0.01(-0.36, 0.34)	0.95716350271165	0.99911703697043
EVI2B	P34910	OID31227	LDL-C	Inverse variance weighted	11	-0.0123406751612458	0.198298285795831	-0.01(-0.4, 0.38)	0.950377371797413	0.99911703697043
EVI5	O60447	OID30519	LDL-C	Inverse variance weighted	10	-0.114029296439189	0.17947043143265	-0.11(-0.47, 0.24)	0.525190150588304	0.99911703697043
EVPL	Q92817	OID31309	LDL-C	Inverse variance weighted	12	0.0923560417090451	0.185357499312708	0.09(-0.27, 0.46)	0.618301504081129	0.99911703697043
EXOSC10	Q01780	OID30083	LDL-C	Inverse variance weighted	11	0.0248516593666142	0.182628648318924	0.02(-0.33, 0.38)	0.891759973444102	0.99911703697043
EXTL1	Q92935	OID30114	LDL-C	Inverse variance weighted	11	0.14767911577864	0.18754837144532	0.15(-0.22, 0.52)	0.431036738111045	0.99911703697043
F10	P00742	OID30684	LDL-C	Inverse variance weighted	12	-0.115645891213557	0.173312499043694	-0.12(-0.46, 0.22)	0.50460093832086	0.99911703697043
F11	P03951	OID30773	LDL-C	Inverse variance weighted	10	0.34264666843106	0.173298640919944	0.34(0, 0.68)	0.0480186392890074	0.99911703697043
F12	P00748	OID30739	LDL-C	Inverse variance weighted	13	0.260769393716871	0.128600690644405	0.26(0.01, 0.51)	0.0425862912276671	0.99911703697043
F13B	P05160	OID30781	LDL-C	Inverse variance weighted	13	0.171234320345896	0.180015836943147	0.17(-0.18, 0.52)	0.341493677829325	0.99911703697043
F2	P00734	OID30723	LDL-C	Inverse variance weighted	8	0.334370394106388	0.198967502339355	0.33(-0.06, 0.72)	0.0928546943831017	0.99911703697043
FABP3	P05413	OID30351	LDL-C	Inverse variance weighted	14	0.164273722995018	0.156371394515501	0.16(-0.14, 0.47)	0.293471913923039	0.99911703697043
FAM13A	O94988	OID31463	LDL-C	Inverse variance weighted	12	-0.184784610335116	0.176562346881842	-0.18(-0.53, 0.16)	0.295298584696005	0.99911703697043
FAM171A2	A8MVW0	OID31005	LDL-C	Inverse variance weighted	11	-0.243741100340396	0.188326753260132	-0.24(-0.61, 0.13)	0.195580548033747	0.99911703697043
FAM171B	Q6P995	OID31338	LDL-C	Inverse variance weighted	10	0.208084540796994	0.169643899940503	0.21(-0.12, 0.54)	0.219974447420791	0.99911703697043
FAM172A	Q8WUF8	OID30248	LDL-C	Inverse variance weighted	10	-0.257276097840972	0.189569300667281	-0.26(-0.63, 0.11)	0.17472999903203	0.99911703697043
FAM20A	Q96MK3	OID30348	LDL-C	Inverse variance weighted	8	0.236806520564342	0.180499266564783	0.24(-0.12, 0.59)	0.189536056207548	0.99911703697043
FAM3D	Q96BQ1	OID31514	LDL-C	Inverse variance weighted	10	-0.0894242290050316	0.149911872091622	-0.09(-0.38, 0.2)	0.550833247048269	0.99911703697043
FARSA	Q9Y285	OID30887	LDL-C	Inverse variance weighted	11	-0.0499053426384755	0.179755506565772	-0.05(-0.4, 0.3)	0.781297163449193	0.99911703697043
FBLN2	P98095	OID30378	LDL-C	Inverse variance weighted	11	0.141314060728469	0.173213508696992	0.14(-0.2, 0.48)	0.414593132402693	0.99911703697043
FBN2	P35556	OID30974	LDL-C	Inverse variance weighted	13	0.0616719163172911	0.173795941244533	0.06(-0.28, 0.4)	0.722700129253184	0.99911703697043
FCAMR	Q8WWV6	OID30332	LDL-C	Inverse variance weighted	12	0.329270990137073	0.175081519614724	0.33(-0.01, 0.67)	0.0600164897910001	0.99911703697043
FCER1A	P12319	OID30992	LDL-C	Inverse variance weighted	11	-0.11753310914322	0.189709857457422	-0.12(-0.49, 0.25)	0.53555976272916	0.99911703697043
FCN1	O00602	OID30690	LDL-C	Inverse variance weighted	12	-0.127203723992807	0.168431162916924	-0.13(-0.46, 0.2)	0.450112925858187	0.99911703697043
FDX1	P10109	OID30078	LDL-C	Inverse variance weighted	12	0.0329323420590724	0.181241809908664	0.03(-0.32, 0.39)	0.855815112289628	0.99911703697043
FDX2	Q6P4F2	OID30147	LDL-C	Inverse variance weighted	13	-0.0556990065069693	0.183952622216542	-0.06(-0.42, 0.3)	0.762049937787874	0.99911703697043
FGA	P02671	OID30788	LDL-C	Inverse variance weighted	11	0.240725774959975	0.181270959001179	0.24(-0.11, 0.6)	0.184181858616637	0.99911703697043
FGD3	Q5JSP0	OID31040	LDL-C	Inverse variance weighted	12	-0.262162532577078	0.182035400362965	-0.26(-0.62, 0.09)	0.149818360681397	0.99911703697043
FGF12	P61328	OID30454	LDL-C	Inverse variance weighted	12	0.221313030876347	0.182449419077189	0.22(-0.14, 0.58)	0.225125869341306	0.99911703697043
FGF20	Q9NP95	OID30459	LDL-C	Inverse variance weighted	11	0.0386730245622529	0.180192547095615	0.04(-0.31, 0.39)	0.830063166362708	0.99911703697043
FGF3	P11487	OID30544	LDL-C	Inverse variance weighted	13	-0.108859499242936	0.183101943535468	-0.11(-0.47, 0.25)	0.552158045628975	0.99911703697043
FGF6	P10767	OID30443	LDL-C	Inverse variance weighted	11	-0.13626670993743	0.197684157387791	-0.14(-0.52, 0.25)	0.490624885496384	0.99911703697043
FGF7	P21781	OID31241	LDL-C	Inverse variance weighted	12	0.153063387548729	0.187286807891887	0.15(-0.21, 0.52)	0.413775678258604	0.99911703697043
FGF9	P31371	OID31193	LDL-C	Inverse variance weighted	10	-0.0772440055755446	0.188473897084823	-0.08(-0.45, 0.29)	0.681923852468417	0.99911703697043
FGFBP2	Q9BYJ0	OID30395	LDL-C	Inverse variance weighted	13	0.255917377922773	0.159553031409635	0.26(-0.06, 0.57)	0.108721905981699	0.99911703697043
FGFBP3	Q8TAT2	OID31108	LDL-C	Inverse variance weighted	12	0.308016117512873	0.174240235974151	0.31(-0.03, 0.65)	0.0770998847201285	0.99911703697043
FGFR4	P22455	OID30646	LDL-C	Inverse variance weighted	12	-0.0030175603512013	0.133434565881197	0(-0.26, 0.26)	0.981957751387711	0.99911703697043
FGL1	Q08830	OID30702	LDL-C	Inverse variance weighted	14	0.101095952848187	0.147597367946493	0.1(-0.19, 0.39)	0.493379168374268	0.99911703697043
FH	P07954	OID30839	LDL-C	Inverse variance weighted	11	-0.0738777730302255	0.185032612558367	-0.07(-0.44, 0.29)	0.689695058773317	0.99911703697043
FHIP2A	Q5W0V3	OID30187	LDL-C	Inverse variance weighted	13	-0.0826986957164511	0.188325218141651	-0.08(-0.45, 0.29)	0.660569486767903	0.99911703697043
FKBP14	Q9NWM8	OID31065	LDL-C	Inverse variance weighted	13	-0.127579489431579	0.181606652688339	-0.13(-0.48, 0.23)	0.482364600862901	0.99911703697043
FN1	P02751	OID30787	LDL-C	Inverse variance weighted	14	0.224254749925162	0.169807470178533	0.22(-0.11, 0.56)	0.186621011341461	0.99911703697043
FNDC1	Q4ZHG4	OID31127	LDL-C	Inverse variance weighted	12	-0.170686767361236	0.177045798215177	-0.17(-0.52, 0.18)	0.335004532811763	0.99911703697043
FNTA	P49354	OID31381	LDL-C	Inverse variance weighted	12	-0.138282245036422	0.183956280011285	-0.14(-0.5, 0.22)	0.452223939252243	0.99911703697043
FOLH1	Q04609	OID30430	LDL-C	Inverse variance weighted	14	0.0774165038879618	0.159560007923608	0.08(-0.24, 0.39)	0.627543425720614	0.99911703697043
FOS	P01100	OID31221	LDL-C	Inverse variance weighted	10	0.103186689522023	0.187702463937122	0.1(-0.26, 0.47)	0.582500871102859	0.99911703697043
FOXJ3	Q9UPW0	OID30445	LDL-C	Inverse variance weighted	10	-0.259094715476709	0.191835750554033	-0.26(-0.64, 0.12)	0.176821344035462	0.99911703697043
FRMD4B	Q9Y2L6	OID30155	LDL-C	Inverse variance weighted	9	-0.0907705888749133	0.198718148644249	-0.09(-0.48, 0.3)	0.647828773998591	0.99911703697043
FSHB	P01225	OID30233	LDL-C	Inverse variance weighted	15	0.183860972395123	0.116146890095476	0.18(-0.04, 0.41)	0.113420590394147	0.99911703697043
FSTL1	Q12841	OID30254	LDL-C	Inverse variance weighted	9	-0.122502144008654	0.189944374721773	-0.12(-0.49, 0.25)	0.518968051201561	0.99911703697043
FTCD	O95954	OID31137	LDL-C	Inverse variance weighted	9	-0.0643362273549956	0.187230931531026	-0.06(-0.43, 0.3)	0.731132344270808	0.99911703697043
FUOM	A2VDF0	OID30626	LDL-C	Inverse variance weighted	8	-0.181415595697509	0.190149818002624	-0.18(-0.55, 0.19)	0.34004991717733	0.99911703697043
FUT1	P19526	OID31295	LDL-C	Inverse variance weighted	11	-0.251154684441636	0.190206677364871	-0.25(-0.62, 0.12)	0.186691349984114	0.99911703697043
FZD10	Q9ULW2	OID30931	LDL-C	Inverse variance weighted	9	-0.309485613565798	0.199442787959539	-0.31(-0.7, 0.08)	0.120721733001044	0.99911703697043
FZD8	Q9H461	OID30818	LDL-C	Inverse variance weighted	12	-0.12192664593899	0.179583805884017	-0.12(-0.47, 0.23)	0.497175820517517	0.99911703697043
GABARAP	O95166	OID31414	LDL-C	Inverse variance weighted	9	-0.147601807497698	0.202092989982748	-0.15(-0.54, 0.25)	0.465166619880459	0.99911703697043
GABARAPL1	Q9H0R8	OID31253	LDL-C	Inverse variance weighted	12	0.064664349654505	0.172443839127645	0.06(-0.27, 0.4)	0.707669480438335	0.99911703697043
GABRA4	P48169	OID30803	LDL-C	Inverse variance weighted	12	-0.00718924046364873	0.187019608328097	-0.01(-0.37, 0.36)	0.969335987868164	0.99911703697043
GAD1	Q99259	OID31166	LDL-C	Inverse variance weighted	14	-0.219452028898424	0.187991006099066	-0.22(-0.59, 0.15)	0.243067491226863	0.99911703697043
GAD2	Q05329	OID30449	LDL-C	Inverse variance weighted	13	0.206598425115343	0.178628238159691	0.21(-0.14, 0.56)	0.247442676022414	0.99911703697043
GADD45B	O75293	OID31261	LDL-C	Inverse variance weighted	8	0.0449760670294163	0.20855353062628	0.04(-0.36, 0.45)	0.829254978415221	0.99911703697043
GADD45GIP1	Q8TAE8	OID30237	LDL-C	Inverse variance weighted	13	-0.32493962191671	0.1880759574452	-0.32(-0.69, 0.04)	0.0840412698767254	0.99911703697043
GALNT5	Q7Z7M9	OID30295	LDL-C	Inverse variance weighted	10	0.0687103398710848	0.186956084441524	0.07(-0.3, 0.44)	0.713230219970677	0.99911703697043
GAMT	Q14353	OID30133	LDL-C	Inverse variance weighted	13	-0.224713012963342	0.204039171368935	-0.22(-0.62, 0.18)	0.270756145735537	0.99911703697043
GAPDH	P04406	OID30600	LDL-C	Inverse variance weighted	10	0.00824959705428151	0.190252144707967	0.01(-0.36, 0.38)	0.965413456689433	0.99911703697043
GART	P22102	OID31004	LDL-C	Inverse variance weighted	13	0.0143459076989461	0.188179473297127	0.01(-0.35, 0.38)	0.939231945144583	0.99911703697043
GAS2	O43903	OID31285	LDL-C	Inverse variance weighted	10	0.1103070905859	0.191836209801703	0.11(-0.27, 0.49)	0.565286819851683	0.99911703697043
GASK1A	Q9UFP1	OID30109	LDL-C	Inverse variance weighted	12	-0.0846477087264298	0.156956407872934	-0.08(-0.39, 0.22)	0.58967495489606	0.99911703697043
GAST	P01350	OID31083	LDL-C	Inverse variance weighted	11	0.307134114445967	0.179293388152061	0.31(-0.04, 0.66)	0.0867078806872604	0.99911703697043
GATA3	P23771	OID31219	LDL-C	Inverse variance weighted	10	0.145843941803863	0.203655082353033	0.15(-0.25, 0.55)	0.473909784532649	0.99911703697043
GATD3	P0DPI2	OID30253	LDL-C	Inverse variance weighted	13	0.0283948547396472	0.200337636960083	0.03(-0.36, 0.42)	0.887289328935032	0.99911703697043
GBA	P04062	OID30966	LDL-C	Inverse variance weighted	10	0.525828279516286	0.194210079736182	0.53(0.15, 0.91)	0.00677873505953252	0.99911703697043
GBP1	P32455	OID31128	LDL-C	Inverse variance weighted	14	-0.0348034722374144	0.170226734254833	-0.03(-0.37, 0.3)	0.837999031377926	0.99911703697043
GBP6	Q6ZN66	OID30139	LDL-C	Inverse variance weighted	12	-0.0469718972312899	0.189285220837534	-0.05(-0.42, 0.32)	0.80401520472003	0.99911703697043
GC	P02774	OID30780	LDL-C	Inverse variance weighted	15	0.0666651059056864	0.125029163659705	0.07(-0.18, 0.31)	0.593897600370157	0.99911703697043
GCC1	Q96CN9	OID31147	LDL-C	Inverse variance weighted	12	-0.19811527187021	0.187016205878967	-0.2(-0.56, 0.17)	0.28944125357247	0.99911703697043
GCHFR	P30047	OID30631	LDL-C	Inverse variance weighted	10	0.0774417096248183	0.171649299712312	0.08(-0.26, 0.41)	0.651872508499124	0.99911703697043
GCLM	P48507	OID30059	LDL-C	Inverse variance weighted	12	-0.162441116107307	0.176063996605317	-0.16(-0.51, 0.18)	0.356202451845494	0.99911703697043
GET3	O43681	OID30303	LDL-C	Inverse variance weighted	11	-0.185988646457629	0.189218565679972	-0.19(-0.56, 0.18)	0.325641783122379	0.99911703697043
GFRAL	Q6UXV0	OID31091	LDL-C	Inverse variance weighted	12	0.177345328509497	0.168690385846628	0.18(-0.15, 0.51)	0.293117762746878	0.99911703697043
GGACT	Q9BVM4	OID30290	LDL-C	Inverse variance weighted	10	-0.010472271358221	0.181878079379513	-0.01(-0.37, 0.35)	0.954084356653846	0.99911703697043
GGCT	O75223	OID30304	LDL-C	Inverse variance weighted	10	-0.0145435296631155	0.176001419743624	-0.01(-0.36, 0.33)	0.934143341158627	0.99911703697043
GHR	P10912	OID30574	LDL-C	Inverse variance weighted	13	-0.0825720834059603	0.1532119614308	-0.08(-0.38, 0.22)	0.589928125498859	0.99911703697043
GID8	Q9NWU2	OID31041	LDL-C	Inverse variance weighted	13	-0.0859442256377736	0.183196559038767	-0.09(-0.45, 0.27)	0.638971941619824	0.99911703697043
GIGYF2	Q6Y7W6	OID31062	LDL-C	Inverse variance weighted	13	-0.360732678032439	0.186405812986059	-0.36(-0.73, 0)	0.052965659873929	0.99911703697043
GIMAP7	Q8NHV1	OID30639	LDL-C	Inverse variance weighted	11	-0.211123415526982	0.187690969884565	-0.21(-0.58, 0.16)	0.260654345768878	0.99911703697043
GIMAP8	Q8ND71	OID31194	LDL-C	Inverse variance weighted	14	0.127659762169023	0.167300519752365	0.13(-0.2, 0.46)	0.445429654307904	0.99911703697043
GIP	P09681	OID30288	LDL-C	Inverse variance weighted	12	-0.0286707834033291	0.163163332048329	-0.03(-0.35, 0.29)	0.860515257330359	0.99911703697043
GIPC2	Q8TF65	OID31153	LDL-C	Inverse variance weighted	11	0.103242938557063	0.184396142159567	0.1(-0.26, 0.46)	0.575549355747429	0.99911703697043
GIPC3	Q8TF64	OID31507	LDL-C	Inverse variance weighted	12	-0.13461577049599	0.180427379529363	-0.13(-0.49, 0.22)	0.45561068311898	0.99911703697043
GIPR	P48546	OID30542	LDL-C	Inverse variance weighted	11	-0.0259183080654974	0.19394383371843	-0.03(-0.41, 0.35)	0.893688662721932	0.99911703697043
GIT1	Q9Y2X7	OID30533	LDL-C	Inverse variance weighted	13	0.0461805143654943	0.182142757182104	0.05(-0.31, 0.4)	0.799850786669037	0.99911703697043
GJA8	P48165	OID31187	LDL-C	Inverse variance weighted	11	0.0425011485231148	0.191786168146192	0.04(-0.33, 0.42)	0.824619868660466	0.99911703697043
GLI2	P10070	OID30429	LDL-C	Inverse variance weighted	13	0.0295015309783167	0.178369012272952	0.03(-0.32, 0.38)	0.868632258506148	0.99911703697043
GLP1R	P43220	OID30809	LDL-C	Inverse variance weighted	10	0.230321354738289	0.187520498453012	0.23(-0.14, 0.6)	0.219354530133606	0.99911703697043
GLRX5	Q86SX6	OID30663	LDL-C	Inverse variance weighted	11	-0.0390799196871485	0.193652715254942	-0.04(-0.42, 0.34)	0.840069844780402	0.99911703697043
GLYR1	Q49A26	OID31364	LDL-C	Inverse variance weighted	10	-0.258259504059859	0.215431372259846	-0.26(-0.68, 0.16)	0.230605045577672	0.99911703697043
GM2A	P17900	OID30413	LDL-C	Inverse variance weighted	11	0.033713380649003	0.166730860177829	0.03(-0.29, 0.36)	0.839758494297	0.99911703697043
GMFG	O60234	OID30340	LDL-C	Inverse variance weighted	12	-0.117369386998779	0.179731282771079	-0.12(-0.47, 0.23)	0.513738848527305	0.99911703697043
GMPR2	Q9P2T1	OID30623	LDL-C	Inverse variance weighted	10	-0.0551782775828092	0.18531070889452	-0.06(-0.42, 0.31)	0.765885683080282	0.99911703697043
GNAS	O95467	OID31008	LDL-C	Inverse variance weighted	13	-0.276921218929379	0.183444961637072	-0.28(-0.64, 0.08)	0.131155675125099	0.99911703697043
GNGT1	P63211	OID30920	LDL-C	Inverse variance weighted	13	-0.124852904614594	0.176073171512967	-0.12(-0.47, 0.22)	0.478264471608093	0.99911703697043
GNPDA1	P46926	OID30197	LDL-C	Inverse variance weighted	11	0.192899468886934	0.196098542542615	0.19(-0.19, 0.58)	0.32526972993102	0.99911703697043
GNPDA2	Q8TDQ7	OID30597	LDL-C	Inverse variance weighted	10	-0.187449386461021	0.196834266757309	-0.19(-0.57, 0.2)	0.340934260464498	0.99911703697043
GOLGA3	Q08378	OID31026	LDL-C	Inverse variance weighted	13	-0.12290383025853	0.181449139230701	-0.12(-0.48, 0.23)	0.498186515726374	0.99911703697043
GORASP2	Q9H8Y8	OID31438	LDL-C	Inverse variance weighted	10	-0.211175320666618	0.197468776275993	-0.21(-0.6, 0.18)	0.284884423540681	0.99911703697043
GOT1	P17174	OID30417	LDL-C	Inverse variance weighted	12	-0.0832452297195591	0.180997341285477	-0.08(-0.44, 0.27)	0.645569945798159	0.99911703697043
GP1BB	P13224	OID30174	LDL-C	Inverse variance weighted	11	-0.0683240187393037	0.190885203745787	-0.07(-0.44, 0.31)	0.720393826191994	0.99911703697043
GP5	P40197	OID30611	LDL-C	Inverse variance weighted	11	-0.234827974953603	0.188412654528733	-0.23(-0.6, 0.13)	0.212636195862464	0.99911703697043
GPD1	P21695	OID31358	LDL-C	Inverse variance weighted	12	-0.0252743513861484	0.172030417263484	-0.03(-0.36, 0.31)	0.88319680589446	0.99911703697043
GPHA2	Q96T91	OID31437	LDL-C	Inverse variance weighted	11	-0.0181143189709607	0.196190834823286	-0.02(-0.4, 0.37)	0.926435775893266	0.99911703697043
GPI	P06744	OID30680	LDL-C	Inverse variance weighted	13	-0.0337334215534156	0.175527719590186	-0.03(-0.38, 0.31)	0.847598960707298	0.99911703697043
GPIHBP1	Q8IV16	OID31469	LDL-C	Inverse variance weighted	10	0.110691096432524	0.190450702693764	0.11(-0.26, 0.48)	0.561101605505484	0.99911703697043
GPR158	Q5T848	OID31013	LDL-C	Inverse variance weighted	11	0.261787629592874	0.186055544060721	0.26(-0.1, 0.63)	0.159415469244673	0.99911703697043
GPR15L	Q6UWK7	OID31511	LDL-C	Inverse variance weighted	12	0.0981473251747998	0.180773737170043	0.1(-0.26, 0.45)	0.587178608727532	0.99911703697043
GPRC5C	Q9NQ84	OID31340	LDL-C	Inverse variance weighted	14	-0.0664390658100536	0.166598657192992	-0.07(-0.39, 0.26)	0.690042694336748	0.99911703697043
GRHPR	Q9UBQ7	OID30289	LDL-C	Inverse variance weighted	11	-0.0153748535351991	0.177541920810257	-0.02(-0.36, 0.33)	0.930990705233849	0.99911703697043
GRIK2	Q13002	OID30977	LDL-C	Inverse variance weighted	11	-0.0361723001181839	0.182219012562528	-0.04(-0.39, 0.32)	0.842646044675113	0.99911703697043
GRIN2B	Q13224	OID30802	LDL-C	Inverse variance weighted	11	0.0937568111927089	0.187513216352405	0.09(-0.27, 0.46)	0.617074315105141	0.99911703697043
GRP	P07492	OID30264	LDL-C	Inverse variance weighted	11	-0.172229507122689	0.18274399765295	-0.17(-0.53, 0.19)	0.345955503291096	0.99911703697043
GRSF1	Q12849	OID31224	LDL-C	Inverse variance weighted	12	-0.172687881236141	0.186876173089256	-0.17(-0.54, 0.19)	0.355446484014394	0.99911703697043
GSN	P06396	OID30714	LDL-C	Inverse variance weighted	9	0.0647623424996707	0.206648797312504	0.06(-0.34, 0.47)	0.753981896034143	0.99911703697043
GSR	P00390	OID30700	LDL-C	Inverse variance weighted	13	-0.181146208584985	0.186741837410568	-0.18(-0.55, 0.18)	0.332028805378533	0.99911703697043
GSTM4	Q03013	OID30164	LDL-C	Inverse variance weighted	10	0.0655143289152375	0.186739992026011	0.07(-0.3, 0.43)	0.725714533192231	0.99911703697043
GSTT2B	P0CG30	OID31097	LDL-C	Inverse variance weighted	13	0.027481525167494	0.121635121197338	0.03(-0.21, 0.27)	0.821252652919313	0.99911703697043
GTF2IRD1	Q9UHL9	OID31264	LDL-C	Inverse variance weighted	11	-0.0669704215823217	0.197755088441079	-0.07(-0.45, 0.32)	0.734870893446825	0.99911703697043
GTPBP2	Q9BX10	OID30946	LDL-C	Inverse variance weighted	11	-0.189435355110505	0.18773475452424	-0.19(-0.56, 0.18)	0.312946565657453	0.99911703697043
GUCY2C	P25092	OID31318	LDL-C	Inverse variance weighted	12	-0.150747164934567	0.176685706195086	-0.15(-0.5, 0.2)	0.39355179126202	0.99911703697043
GUK1	Q16774	OID30148	LDL-C	Inverse variance weighted	9	0.00033316891425755	0.188079690626654	0(-0.37, 0.37)	0.998586608724668	0.99911703697043
HADH	Q16836	OID30132	LDL-C	Inverse variance weighted	13	0.121888515962402	0.174876590690767	0.12(-0.22, 0.46)	0.485804467709646	0.99911703697043
HBZ	P02008	OID30307	LDL-C	Inverse variance weighted	12	0.134031182967801	0.152577681987526	0.13(-0.17, 0.43)	0.379701984399392	0.99911703697043
HDAC9	Q9UKV0	OID30832	LDL-C	Inverse variance weighted	11	-0.202905065499587	0.188872731851332	-0.2(-0.57, 0.17)	0.282690404558038	0.99911703697043
HDDC2	Q7Z4H3	OID31447	LDL-C	Inverse variance weighted	10	-0.0264261502949641	0.157834984272462	-0.03(-0.34, 0.28)	0.867032524906306	0.99911703697043
HDGFL2	Q7Z4V5	OID31136	LDL-C	Inverse variance weighted	11	-0.414813732961375	0.183052138164164	-0.41(-0.77, -0.06)	0.0234455011332807	0.99911703697043
HEG1	Q9ULI3	OID30579	LDL-C	Inverse variance weighted	11	-0.00349733085104129	0.167450799238368	0(-0.33, 0.32)	0.983336816289289	0.99911703697043
HEPACAM2	A8MVW5	OID31151	LDL-C	Inverse variance weighted	9	0.139972977039202	0.174795601296097	0.14(-0.2, 0.48)	0.423258504477121	0.99911703697043
HGFAC	Q04756	OID30718	LDL-C	Inverse variance weighted	14	0.0728075998576499	0.154124879973233	0.07(-0.23, 0.37)	0.636645904297474	0.99911703697043
HHEX	Q03014	OID31107	LDL-C	Inverse variance weighted	11	-0.164157121156085	0.183151646574095	-0.16(-0.52, 0.19)	0.37009751418023	0.99911703697043
HIF1A	Q16665	OID30425	LDL-C	Inverse variance weighted	8	0.379724536408696	0.216447889394668	0.38(-0.04, 0.8)	0.0793712006379688	0.99911703697043
HIP1	O00291	OID30071	LDL-C	Inverse variance weighted	9	-0.195259307562266	0.189703903248812	-0.2(-0.57, 0.18)	0.303345954323317	0.99911703697043
HIP1R	O75146	OID31141	LDL-C	Inverse variance weighted	13	-0.050872122574571	0.17586655507584	-0.05(-0.4, 0.29)	0.772378230505157	0.99911703697043
HJV	Q6ZVN8	OID31006	LDL-C	Inverse variance weighted	10	-0.132865196213118	0.209491273521579	-0.13(-0.54, 0.28)	0.525932146534173	0.99911703697043
HMCN2	Q8NDA2	OID30592	LDL-C	Inverse variance weighted	12	-0.0878333634094111	0.182035646204336	-0.09(-0.44, 0.27)	0.629446256632998	0.99911703697043
HMGCL	P35914	OID30214	LDL-C	Inverse variance weighted	13	-0.121743505345469	0.181693590330483	-0.12(-0.48, 0.23)	0.502826916396759	0.99911703697043
HMGCS1	Q01581	OID30157	LDL-C	Inverse variance weighted	13	-0.074456955029074	0.18016590482956	-0.07(-0.43, 0.28)	0.679409654651385	0.99911703697043
HMMR	O75330	OID31175	LDL-C	Inverse variance weighted	13	0.147445808898294	0.180300261876485	0.15(-0.21, 0.5)	0.413483261285789	0.99911703697043
HNF1A	P20823	OID30919	LDL-C	Inverse variance weighted	13	0.0256795109902512	0.184742810894613	0.03(-0.34, 0.39)	0.889449035751271	0.99911703697043
HNRNPUL1	Q9BUJ2	OID31037	LDL-C	Inverse variance weighted	10	-0.0699786128573139	0.174941500391888	-0.07(-0.41, 0.27)	0.68914804290883	0.99911703697043
HPSE	Q9Y251	OID30409	LDL-C	Inverse variance weighted	12	-0.0758835208037234	0.186684127131653	-0.08(-0.44, 0.29)	0.684389332231137	0.99911703697043
HRAS	P01112	OID31263	LDL-C	Inverse variance weighted	14	0.100683532128673	0.18150402051073	0.1(-0.26, 0.46)	0.579087619277491	0.99911703697043
HRC	P23327	OID30211	LDL-C	Inverse variance weighted	12	-0.325955007994292	0.187092856986156	-0.33(-0.69, 0.04)	0.08147174068364	0.99911703697043
HRG	P04196	OID30770	LDL-C	Inverse variance weighted	10	-0.0742103869926247	0.211365431596228	-0.07(-0.49, 0.34)	0.72551338487892	0.99911703697043
HS1BP3	Q53T59	OID30243	LDL-C	Inverse variance weighted	12	0.0181706470099992	0.188703903089188	0.02(-0.35, 0.39)	0.923288787642279	0.99911703697043
HSBP1	O75506	OID30232	LDL-C	Inverse variance weighted	12	-0.1970518809425	0.177339616739885	-0.2(-0.54, 0.15)	0.266501445181991	0.99911703697043
HSD17B14	Q9BPX1	OID31098	LDL-C	Inverse variance weighted	11	0.114005095652343	0.168588555539364	0.11(-0.22, 0.44)	0.498892908364493	0.99911703697043
HSD17B3	P37058	OID30145	LDL-C	Inverse variance weighted	10	-0.229279301408481	0.19033319391776	-0.23(-0.6, 0.14)	0.228349769737648	0.99911703697043
HSDL2	Q6YN16	OID30256	LDL-C	Inverse variance weighted	13	-0.0770437563265182	0.183933532198838	-0.08(-0.44, 0.28)	0.675313059554791	0.99911703697043
HSPA2	P54652	OID31424	LDL-C	Inverse variance weighted	11	0.0411738276776502	0.193118963573875	0.04(-0.34, 0.42)	0.831167476205948	0.99911703697043
HTR1A	P08908	OID30824	LDL-C	Inverse variance weighted	10	0.0154047409142598	0.18966979186799	0.02(-0.36, 0.39)	0.935267998889407	0.99911703697043
HTR1B	P28222	OID30866	LDL-C	Inverse variance weighted	10	-0.0390536245682768	0.179932428944081	-0.04(-0.39, 0.31)	0.828172450590096	0.99911703697043
ID4	P47928	OID31284	LDL-C	Inverse variance weighted	10	-0.00443131564572541	0.198824893568608	0(-0.39, 0.39)	0.98221859657073	0.99911703697043
IDO1	P14902	OID30230	LDL-C	Inverse variance weighted	8	-0.119695319474678	0.205903328907634	-0.12(-0.52, 0.28)	0.561026124779247	0.99911703697043
IDO1	P14902	OID30563	LDL-C	Inverse variance weighted	8	0.0088366176206793	0.201304227860095	0.01(-0.39, 0.4)	0.964986641558548	0.99911703697043
IDO1	P14902	OID31050	LDL-C	Inverse variance weighted	8	-0.0988552122129066	0.20281858876832	-0.1(-0.5, 0.3)	0.625969890861581	0.99911703697043
IDO1	P14902	OID31474	LDL-C	Inverse variance weighted	6	0.138012010456585	0.216872633390912	0.14(-0.29, 0.56)	0.524532967826683	0.99911703697043
IFI30	P13284	OID31505	LDL-C	Inverse variance weighted	12	0.0711521516720505	0.159340142223279	0.07(-0.24, 0.38)	0.655205391826575	0.99911703697043
IFIT1	P09914	OID31310	LDL-C	Inverse variance weighted	10	0.15337763482449	0.18553900540601	0.15(-0.21, 0.52)	0.408429919556261	0.99911703697043
IFIT3	O14879	OID31283	LDL-C	Inverse variance weighted	9	-0.0803245110966137	0.200981865323846	-0.08(-0.47, 0.31)	0.689406595372254	0.99911703697043
IFNAR1	P17181	OID31491	LDL-C	Inverse variance weighted	8	0.281164596386794	0.189925882198403	0.28(-0.09, 0.65)	0.138768888720617	0.99911703697043
IFNL2	Q8IZJ0	OID30791	LDL-C	Inverse variance weighted	11	-0.0750206021584237	0.182420871711615	-0.08(-0.43, 0.28)	0.680889153530029	0.99911703697043
IFNW1	P05000	OID30129	LDL-C	Inverse variance weighted	11	-0.019944586789747	0.182581192567691	-0.02(-0.38, 0.34)	0.913014665927609	0.99911703697043
IFT20	Q8IY31	OID30962	LDL-C	Inverse variance weighted	12	-0.169304676805696	0.181902750279236	-0.17(-0.53, 0.19)	0.351986619606827	0.99911703697043
IGDCC3	Q8IVU1	OID30862	LDL-C	Inverse variance weighted	11	-0.102865604023415	0.184920923845032	-0.1(-0.47, 0.26)	0.578027616693348	0.99911703697043
IGDCC4	Q8TDY8	OID30402	LDL-C	Inverse variance weighted	11	0.310613582658936	0.185449226747669	0.31(-0.05, 0.67)	0.0939489091613207	0.99911703697043
IGF2BP3	O00425	OID30112	LDL-C	Inverse variance weighted	8	-0.0992008051030323	0.189753029516164	-0.1(-0.47, 0.27)	0.601121063908248	0.99911703697043
IGFL4	Q6B9Z1	OID30500	LDL-C	Inverse variance weighted	14	0.258837488176091	0.18093402051266	0.26(-0.1, 0.61)	0.15255554079773	0.99911703697043
IGHMBP2	P38935	OID30123	LDL-C	Inverse variance weighted	12	-0.161066877816097	0.177671413884889	-0.16(-0.51, 0.19)	0.364648214447893	0.99911703697043
IGLC2	P0DOY2	OID30740	LDL-C	Inverse variance weighted	14	0.227604885241312	0.163451175468528	0.23(-0.09, 0.55)	0.16377266455268	0.99911703697043
IGLON5	A6NGN9	OID31169	LDL-C	Inverse variance weighted	14	0.11861727654773	0.181458851653427	0.12(-0.24, 0.47)	0.513313536503955	0.99911703697043
IGSF21	Q96ID5	OID30210	LDL-C	Inverse variance weighted	7	0.0326664804805802	0.198899284146821	0.03(-0.36, 0.42)	0.869545133806566	0.99911703697043
IGSF9	Q9P2J2	OID30330	LDL-C	Inverse variance weighted	11	-0.0514940837122674	0.171274585835221	-0.05(-0.39, 0.28)	0.76367971013744	0.99911703697043
IL12RB2	Q99665	OID30422	LDL-C	Inverse variance weighted	11	0.145488831306554	0.187048997742929	0.15(-0.22, 0.51)	0.436680242558711	0.99911703697043
IL20RB	Q6UXL0	OID30461	LDL-C	Inverse variance weighted	14	0.120897192176093	0.187109977938878	0.12(-0.25, 0.49)	0.518195783779891	0.99911703697043
IL21R	Q9HBE5	OID30441	LDL-C	Inverse variance weighted	9	0.145641691503247	0.198471765851739	0.15(-0.24, 0.53)	0.4630610898788	0.99911703697043
IL22	Q9GZX6	OID31407	LDL-C	Inverse variance weighted	9	0.114254175762164	0.185151241192831	0.11(-0.25, 0.48)	0.537178227067872	0.99911703697043
IL25	Q9H293	OID31243	LDL-C	Inverse variance weighted	13	0.429555518861719	0.186080939747579	0.43(0.06, 0.79)	0.0209750244525875	0.99911703697043
IL3	P08700	OID31229	LDL-C	Inverse variance weighted	11	0.280535604306569	0.190813069714822	0.28(-0.09, 0.65)	0.141504431581082	0.99911703697043
IL31	Q6EBC2	OID30487	LDL-C	Inverse variance weighted	9	-0.130320239006489	0.201259106149636	-0.13(-0.52, 0.26)	0.517292424597394	0.99911703697043
IL31RA	Q8NI17	OID30475	LDL-C	Inverse variance weighted	13	0.189309810324787	0.160271994627514	0.19(-0.12, 0.5)	0.237531879584529	0.99911703697043
IL36A	Q9UHA7	OID30472	LDL-C	Inverse variance weighted	11	0.0870973196586269	0.201194603571254	0.09(-0.31, 0.48)	0.665086785295534	0.99911703697043
IL36G	Q9NZH8	OID30551	LDL-C	Inverse variance weighted	11	0.121488817251951	0.193008640030391	0.12(-0.26, 0.5)	0.529056090731124	0.99911703697043
IL9	P15248	OID31298	LDL-C	Inverse variance weighted	11	0.138824005305885	0.189243487491111	0.14(-0.23, 0.51)	0.463208723709046	0.99911703697043
IMMT	Q16891	OID31397	LDL-C	Inverse variance weighted	13	-0.00584902237363587	0.179353724972956	-0.01(-0.36, 0.35)	0.973984272886437	0.99911703697043
IMPACT	Q9P2X3	OID31112	LDL-C	Inverse variance weighted	12	0.0376562573684967	0.17393775608587	0.04(-0.3, 0.38)	0.828603701712235	0.99911703697043
IMPG1	Q17R60	OID30814	LDL-C	Inverse variance weighted	12	-0.147378511102479	0.194978462828678	-0.15(-0.53, 0.23)	0.449726710539125	0.99911703697043
INHBB	P09529	OID30625	LDL-C	Inverse variance weighted	7	0.037426853034286	0.204284834999299	0.04(-0.36, 0.44)	0.854633907322796	0.99911703697043
INPP5D	Q92835	OID30259	LDL-C	Inverse variance weighted	11	-0.0687315000796987	0.174736086623329	-0.07(-0.41, 0.27)	0.694064964584909	0.99911703697043
INPP5J	Q15735	OID30975	LDL-C	Inverse variance weighted	14	0.0738101680623146	0.16856509442661	0.07(-0.26, 0.4)	0.661478071777848	0.99911703697043
INSL3	P51460	OID31129	LDL-C	Inverse variance weighted	13	-0.0296749314402909	0.113503843023922	-0.03(-0.25, 0.19)	0.793749907303436	0.99911703697043
INSL4	Q14641	OID31370	LDL-C	Inverse variance weighted	11	-0.171041761458779	0.175701490149322	-0.17(-0.52, 0.17)	0.33031514947244	0.99911703697043
INSL5	Q9Y5Q6	OID31448	LDL-C	Inverse variance weighted	14	-0.00075685018350491	0.181195271535875	0(-0.36, 0.35)	0.996667256738303	0.99911703697043
INSR	P06213	OID30566	LDL-C	Inverse variance weighted	10	0.198300091842691	0.195343245313199	0.2(-0.18, 0.58)	0.310040683071976	0.99911703697043
ISM2	Q6H9L7	OID30365	LDL-C	Inverse variance weighted	14	-0.009042647792689	0.194433363333857	-0.01(-0.39, 0.37)	0.962905600046666	0.99911703697043
IST1	P53990	OID31497	LDL-C	Inverse variance weighted	10	-0.135383577436179	0.18674727841632	-0.14(-0.5, 0.23)	0.468478966702826	0.99911703697043
ITGA2	P17301	OID30570	LDL-C	Inverse variance weighted	12	-0.204230949372813	0.172119965415073	-0.2(-0.54, 0.13)	0.235400572215673	0.99911703697043
ITGAL	P20701	OID30537	LDL-C	Inverse variance weighted	11	-0.203928479197748	0.195992070175107	-0.2(-0.59, 0.18)	0.298110672571946	0.99911703697043
ITGAX	P20702	OID31325	LDL-C	Inverse variance weighted	12	-0.205531446844279	0.187391195409744	-0.21(-0.57, 0.16)	0.272727001567362	0.99911703697043
ITGBL1	O95965	OID30408	LDL-C	Inverse variance weighted	10	0.239024348098317	0.183913030524748	0.24(-0.12, 0.6)	0.193717639583612	0.99911703697043
ITIH1	P19827	OID30722	LDL-C	Inverse variance weighted	7	0.141761713500867	0.194995175829616	0.14(-0.24, 0.52)	0.467225262485616	0.99911703697043
ITIH4	Q14624	OID30762	LDL-C	Inverse variance weighted	11	0.219369506442723	0.175534964481714	0.22(-0.12, 0.56)	0.211401951498304	0.99911703697043
ITIH5	Q86UX2	OID31430	LDL-C	Inverse variance weighted	13	0.0359866438322116	0.182108476265202	0.04(-0.32, 0.39)	0.843349403152656	0.99911703697043
ITPA	Q9BY32	OID30082	LDL-C	Inverse variance weighted	13	-0.261123305303293	0.164048220318769	-0.26(-0.58, 0.06)	0.111441504569394	0.99911703697043
ITPR1	Q14643	OID30216	LDL-C	Inverse variance weighted	13	-0.0387062364922798	0.176786275912813	-0.04(-0.39, 0.31)	0.826693925963902	0.99911703697043
ITPRIP	Q8IWB1	OID30860	LDL-C	Inverse variance weighted	11	0.0454907710880156	0.187834295293065	0.05(-0.32, 0.41)	0.808636312981879	0.99911703697043
IZUMO1	Q8IYV9	OID31159	LDL-C	Inverse variance weighted	12	0.288099962533657	0.184922272939122	0.29(-0.07, 0.65)	0.119244707115153	0.99911703697043
JAM3	Q9BX67	OID30586	LDL-C	Inverse variance weighted	11	-0.16432252364561	0.193885715443904	-0.16(-0.54, 0.22)	0.396703901358068	0.99911703697043
JMJD1C	Q15652	OID31172	LDL-C	Inverse variance weighted	13	0.235995428942811	0.177105029313015	0.24(-0.11, 0.58)	0.182690420917685	0.99911703697043
JPT2	Q9H910	OID31520	LDL-C	Inverse variance weighted	12	-0.0988116198495054	0.180925779726105	-0.1(-0.45, 0.26)	0.584966611557907	0.99911703697043
KAZN	Q674X7	OID31481	LDL-C	Inverse variance weighted	10	-0.190452621252006	0.189691019716122	-0.19(-0.56, 0.18)	0.315371403651739	0.99911703697043
KCNC4	Q03721	OID30813	LDL-C	Inverse variance weighted	10	-0.127996155378052	0.194131097323086	-0.13(-0.51, 0.25)	0.509684877389379	0.99911703697043
KCNH2	Q12809	OID30899	LDL-C	Inverse variance weighted	11	0.120934724619239	0.190889589121222	0.12(-0.25, 0.5)	0.526386080669659	0.99911703697043
KCTD5	Q9NXV2	OID31148	LDL-C	Inverse variance weighted	13	-0.0223004882419489	0.180931937912412	-0.02(-0.38, 0.33)	0.901906389481798	0.99911703697043
KDM3A	Q9Y4C1	OID30426	LDL-C	Inverse variance weighted	8	0.292415792376068	0.193230919920561	0.29(-0.09, 0.67)	0.130204206866453	0.99911703697043
KHDC3L	Q587J8	OID31245	LDL-C	Inverse variance weighted	11	0.0701711795469686	0.189991797468657	0.07(-0.3, 0.44)	0.711875847691207	0.99911703697043
KHK	P50053	OID30241	LDL-C	Inverse variance weighted	13	-0.214544267103667	0.176772264082271	-0.21(-0.56, 0.13)	0.22487144510719	0.99911703697043
KIAA0319	Q5VV43	OID31094	LDL-C	Inverse variance weighted	10	0.0734051188231537	0.18709772740158	0.07(-0.29, 0.44)	0.694810185154952	0.99911703697043
KIAA1549	Q9HCM3	OID31307	LDL-C	Inverse variance weighted	10	0.268448160409522	0.19536833855678	0.27(-0.11, 0.65)	0.169422514099757	0.99911703697043
KIAA1549L	Q6ZVL6	OID31312	LDL-C	Inverse variance weighted	13	0.150146571741995	0.179724286072084	0.15(-0.2, 0.5)	0.403477174515121	0.99911703697043
KIAA2013	Q8IYS2	OID31392	LDL-C	Inverse variance weighted	9	-0.0469225800821287	0.182129093768439	-0.05(-0.4, 0.31)	0.796689670412693	0.99911703697043
KIF1C	O43896	OID30163	LDL-C	Inverse variance weighted	12	0.062081512365281	0.181185342237916	0.06(-0.29, 0.42)	0.731868613773653	0.99911703697043
KIF20B	Q96Q89	OID30816	LDL-C	Inverse variance weighted	10	0.266198081422048	0.197123472814802	0.27(-0.12, 0.65)	0.176883573866932	0.99911703697043
KIF22	Q14807	OID30175	LDL-C	Inverse variance weighted	11	-0.153327755508841	0.199910346089432	-0.15(-0.55, 0.24)	0.44309186538308	0.99911703697043
KIR2DL2	P43627	OID31431	LDL-C	Inverse variance weighted	13	-0.0829363266884107	0.163188152457841	-0.08(-0.4, 0.24)	0.611295440426409	0.99911703697043
KIR2DS4	P43632	OID31432	LDL-C	Inverse variance weighted	13	-0.0488694751489327	0.140465032616987	-0.05(-0.32, 0.23)	0.727906247678525	0.99911703697043
KIR3DL2	P43630	OID31191	LDL-C	Inverse variance weighted	12	0.216883077096522	0.196235394461522	0.22(-0.17, 0.6)	0.269064726515989	0.99911703697043
KIRREL1	Q96J84	OID30806	LDL-C	Inverse variance weighted	9	-0.0748238409717165	0.198011980422458	-0.07(-0.46, 0.31)	0.705523215372101	0.99911703697043
KLF4	O43474	OID30808	LDL-C	Inverse variance weighted	10	-0.0933436508847955	0.216611330339096	-0.09(-0.52, 0.33)	0.666521517332619	0.99911703697043
KLHL41	O60662	OID30986	LDL-C	Inverse variance weighted	12	0.0323475492462913	0.176117666835609	0.03(-0.31, 0.38)	0.854272267605965	0.99911703697043
KLK15	Q9H2R5	OID31427	LDL-C	Inverse variance weighted	12	0.0731578478392355	0.145519496360883	0.07(-0.21, 0.36)	0.615150096929147	0.99911703697043
KLK3	P07288	OID30364	LDL-C	Inverse variance weighted	14	0.0946273830364289	0.109882612587184	0.09(-0.12, 0.31)	0.389145555158067	0.99911703697043
KLK7	P49862	OID30652	LDL-C	Inverse variance weighted	12	0.165962674531202	0.173315774928959	0.17(-0.17, 0.51)	0.338277630501743	0.99911703697043
KLKB1	P03952	OID30760	LDL-C	Inverse variance weighted	13	0.176812899436502	0.164387507754096	0.18(-0.15, 0.5)	0.282112458149148	0.99911703697043
KLRC1	P26715	OID30855	LDL-C	Inverse variance weighted	10	0.0856920813498306	0.20121634787125	0.09(-0.31, 0.48)	0.670202303566559	0.99911703697043
KLRF1	Q9NZS2	OID30464	LDL-C	Inverse variance weighted	11	0.0126327341324555	0.228806416946034	0.01(-0.44, 0.46)	0.955970006778902	0.99911703697043
KLRK1	P26718	OID31082	LDL-C	Inverse variance weighted	14	0.0230213594519975	0.163180342770358	0.02(-0.3, 0.34)	0.887807340246362	0.99911703697043
KRT17	Q04695	OID30092	LDL-C	Inverse variance weighted	12	-0.0922681806772084	0.187268965122106	-0.09(-0.46, 0.27)	0.62222170378909	0.99911703697043
KRT6C	P48668	OID30169	LDL-C	Inverse variance weighted	10	-0.0680167840943406	0.200421822280124	-0.07(-0.46, 0.32)	0.734332405085596	0.99911703697043
KRT8	P05787	OID30865	LDL-C	Inverse variance weighted	9	-0.161764821168013	0.216158904150752	-0.16(-0.59, 0.26)	0.454242642031765	0.99911703697043
L3HYPDH	Q96EM0	OID30314	LDL-C	Inverse variance weighted	13	-0.0888341290355188	0.183773731971411	-0.09(-0.45, 0.27)	0.628819833288421	0.99911703697043
LACRT	Q9GZZ8	OID31367	LDL-C	Inverse variance weighted	12	-0.216487763803121	0.184195149606342	-0.22(-0.58, 0.14)	0.239867756887266	0.99911703697043
LAMA1	P25391	OID30057	LDL-C	Inverse variance weighted	11	-0.298202554470494	0.196299595449653	-0.3(-0.68, 0.09)	0.128732404852838	0.99911703697043
LAMB1	P07942	OID30280	LDL-C	Inverse variance weighted	11	0.00217206782776527	0.164309338111786	0(-0.32, 0.32)	0.989452766774652	0.99911703697043
LAMP1	P11279	OID30416	LDL-C	Inverse variance weighted	10	0.114436671063704	0.204624495902589	0.11(-0.29, 0.52)	0.575989707400417	0.99911703697043
LAMTOR5	O43504	OID31396	LDL-C	Inverse variance weighted	12	-0.248759645182853	0.180182752067653	-0.25(-0.6, 0.1)	0.167403114199795	0.99911703697043
LARP1	Q6PKG0	OID31372	LDL-C	Inverse variance weighted	13	-0.165598947320566	0.171901997991436	-0.17(-0.5, 0.17)	0.335380204514645	0.99911703697043
LATS1	O95835	OID30523	LDL-C	Inverse variance weighted	10	-0.180111893131886	0.191394731201816	-0.18(-0.56, 0.2)	0.34667955447731	0.99911703697043
LCAT	P04180	OID30677	LDL-C	Inverse variance weighted	11	0.205635549547824	0.177351191306161	0.21(-0.14, 0.55)	0.246259687766821	0.99911703697043
LCN15	Q6UWW0	OID31032	LDL-C	Inverse variance weighted	10	-0.269193675433844	0.187518608991609	-0.27(-0.64, 0.1)	0.151128401954049	0.99911703697043
LCP1	P13796	OID30367	LDL-C	Inverse variance weighted	13	0.00821308772647056	0.147447214366103	0.01(-0.28, 0.3)	0.955579298102598	0.99911703697043
LDLRAP1	Q5SW96	OID31068	LDL-C	Inverse variance weighted	10	-0.182884046258932	0.203273884629764	-0.18(-0.58, 0.22)	0.368283766991798	0.99911703697043
LECT2	O14960	OID30320	LDL-C	Inverse variance weighted	13	-0.000979808127468475	0.123962422340828	0(-0.24, 0.24)	0.993693527259057	0.99911703697043
LEG1	Q6P5S2	OID30608	LDL-C	Inverse variance weighted	13	0.0521224499152906	0.187363251345271	0.05(-0.32, 0.42)	0.780867055637471	0.99911703697043
LELP1	Q5T871	OID30845	LDL-C	Inverse variance weighted	8	0.170419295288874	0.204857128445936	0.17(-0.23, 0.57)	0.405469111513379	0.99911703697043
LEO1	Q8WVC0	OID30991	LDL-C	Inverse variance weighted	11	-0.0631846823871718	0.182526289855366	-0.06(-0.42, 0.29)	0.729216784474967	0.99911703697043
LETM1	O95202	OID31018	LDL-C	Inverse variance weighted	10	-0.276653907247597	0.228441564515906	-0.28(-0.72, 0.17)	0.225876660967515	0.99911703697043
LGALS3BP	Q08380	OID30765	LDL-C	Inverse variance weighted	11	0.039948164236595	0.163484327484438	0.04(-0.28, 0.36)	0.806956120550112	0.99911703697043
LILRA3	Q8N6C8	OID30376	LDL-C	Inverse variance weighted	13	-0.116255065992075	0.157947510018403	-0.12(-0.43, 0.19)	0.461708741279156	0.99911703697043
LILRA4	P59901	OID30162	LDL-C	Inverse variance weighted	10	0.209943553322369	0.193312887609114	0.21(-0.17, 0.59)	0.277465815915773	0.99911703697043
LILRA6	Q6PI73	OID30346	LDL-C	Inverse variance weighted	11	0.00424927834417269	0.187906123556183	0(-0.36, 0.37)	0.981958306767461	0.99911703697043
LIPF	P07098	OID30266	LDL-C	Inverse variance weighted	10	0.192742933519899	0.188537371673069	0.19(-0.18, 0.56)	0.306635975805597	0.99911703697043
LMNB1	P20700	OID31501	LDL-C	Inverse variance weighted	8	-0.390815176920928	0.198414484276651	-0.39(-0.78, 0)	0.0488738222632916	0.99911703697043
LMNB2	Q03252	OID31109	LDL-C	Inverse variance weighted	13	-0.120621586807212	0.177280009395863	-0.12(-0.47, 0.23)	0.496250262603834	0.99911703697043
LMOD1	P29536	OID30212	LDL-C	Inverse variance weighted	12	0.0909028523107354	0.16364965896302	0.09(-0.23, 0.41)	0.578571652307288	0.99911703697043
LMOD1	P29536	OID30547	LDL-C	Inverse variance weighted	12	0.0883512730301127	0.166298110922307	0.09(-0.24, 0.41)	0.59522304332372	0.99911703697043
LMOD1	P29536	OID31014	LDL-C	Inverse variance weighted	11	0.00773405546713534	0.169690689797432	0.01(-0.32, 0.34)	0.963647106018562	0.99911703697043
LMOD1	P29536	OID31416	LDL-C	Inverse variance weighted	12	0.232217333527989	0.164967940378851	0.23(-0.09, 0.56)	0.159234352953271	0.99911703697043
LMOD2	Q6P5Q4	OID30864	LDL-C	Inverse variance weighted	13	-0.0284081155065637	0.184098143565529	-0.03(-0.39, 0.33)	0.877365608519681	0.99911703697043
LONP1	P36776	OID30219	LDL-C	Inverse variance weighted	13	-0.200429720380141	0.187366200606696	-0.2(-0.57, 0.17)	0.284744524245031	0.99911703697043
LPA	P08519	OID30747	LDL-C	Inverse variance weighted	12	0.0804882096144329	0.163849435560599	0.08(-0.24, 0.4)	0.623261834621303	0.99911703697043
LPP	Q93052	OID30190	LDL-C	Inverse variance weighted	13	-0.144012957027087	0.193576272835232	-0.14(-0.52, 0.24)	0.456900821293543	0.99911703697043
LRCH4	O75427	OID30191	LDL-C	Inverse variance weighted	13	-0.198209060248649	0.176758794448607	-0.2(-0.54, 0.15)	0.262137499418199	0.99911703697043
LRFN2	Q9ULH4	OID30895	LDL-C	Inverse variance weighted	10	0.0919780346711018	0.180443809511569	0.09(-0.26, 0.45)	0.61023903396149	0.99911703697043
LRG1	P02750	OID30751	LDL-C	Inverse variance weighted	11	0.20027861029269	0.18752340314021	0.2(-0.17, 0.57)	0.285511814308144	0.99911703697043
LRIG3	Q6UXM1	OID30450	LDL-C	Inverse variance weighted	11	-0.257821310190581	0.196104636608147	-0.26(-0.64, 0.13)	0.188606384282928	0.99911703697043
LRP2	P98164	OID30960	LDL-C	Inverse variance weighted	9	-0.115945445429735	0.196515013272784	-0.12(-0.5, 0.27)	0.555185233301893	0.99911703697043
LRP2BP	Q9P2M1	OID30907	LDL-C	Inverse variance weighted	12	-0.178239514346564	0.182048284998973	-0.18(-0.54, 0.18)	0.327541322730363	0.99911703697043
LRRC37A2	A6NM11	OID31440	LDL-C	Inverse variance weighted	15	0.0873857338542782	0.117544205795081	0.09(-0.14, 0.32)	0.457222185404266	0.99911703697043
LRRC38	Q5VT99	OID30924	LDL-C	Inverse variance weighted	12	-0.156174262029941	0.182249473956722	-0.16(-0.51, 0.2)	0.391485936336618	0.99911703697043
LRRC59	Q96AG4	OID30361	LDL-C	Inverse variance weighted	12	-0.159469250801932	0.184822741282553	-0.16(-0.52, 0.2)	0.388234973782341	0.99911703697043
LRRFIP1	Q32MZ4	OID31344	LDL-C	Inverse variance weighted	12	-0.100869790747761	0.176914264995111	-0.1(-0.45, 0.25)	0.568567828461647	0.99911703697043
LRTM1	Q9HBL6	OID30906	LDL-C	Inverse variance weighted	13	0.262272399862692	0.180360121152451	0.26(-0.09, 0.62)	0.145902065551299	0.99911703697043
LRTM2	Q8N967	OID31020	LDL-C	Inverse variance weighted	12	-0.183354636509233	0.188136150735115	-0.18(-0.55, 0.19)	0.329766246710334	0.99911703697043
LSM8	O95777	OID31269	LDL-C	Inverse variance weighted	11	-0.0613330566562008	0.178350399944903	-0.06(-0.41, 0.29)	0.73092843227077	0.99911703697043
LUZP2	Q86TE4	OID31402	LDL-C	Inverse variance weighted	14	0.111581858622147	0.177308237282288	0.11(-0.24, 0.46)	0.529146082211885	0.99911703697043
LYPLA2	O95372	OID30817	LDL-C	Inverse variance weighted	11	-0.378434976659601	0.193364997947943	-0.38(-0.76, 0)	0.0503355062549484	0.99911703697043
LYSMD3	Q7Z3D4	OID30950	LDL-C	Inverse variance weighted	10	-0.217204502635404	0.193212615997114	-0.22(-0.6, 0.16)	0.26093942949941	0.99911703697043
LYVE1	Q9Y5Y7	OID30728	LDL-C	Inverse variance weighted	11	-0.0437532787268153	0.178687219388441	-0.04(-0.39, 0.31)	0.80656515421238	0.99911703697043
LYZL2	Q7Z4W2	OID31180	LDL-C	Inverse variance weighted	10	0.414652295147855	0.176881442275223	0.41(0.07, 0.76)	0.0190659727455597	0.99911703697043
LZTFL1	Q9NQ48	OID30637	LDL-C	Inverse variance weighted	10	-0.217104463407264	0.191057659839924	-0.22(-0.59, 0.16)	0.255818670737416	0.99911703697043
M6PR	P20645	OID30208	LDL-C	Inverse variance weighted	10	-0.0660036781632537	0.196673835437671	-0.07(-0.45, 0.32)	0.737172757959611	0.99911703697043
MAG	P20916	OID30967	LDL-C	Inverse variance weighted	13	0.229056597024008	0.180057360208287	0.23(-0.12, 0.58)	0.203326485038975	0.99911703697043
MAMDC2	Q7Z304	OID30309	LDL-C	Inverse variance weighted	10	-0.209404891835646	0.196127705510167	-0.21(-0.59, 0.17)	0.28565737538196	0.99911703697043
MAMDC4	Q6UXC1	OID31342	LDL-C	Inverse variance weighted	10	0.232666568340921	0.210060825373765	0.23(-0.18, 0.64)	0.268028025356278	0.99911703697043
MAN1A2	O60476	OID30262	LDL-C	Inverse variance weighted	9	0.146430335320137	0.208553863794337	0.15(-0.26, 0.56)	0.482602846186476	0.99911703697043
MAN2B2	Q9Y2E5	OID30306	LDL-C	Inverse variance weighted	14	0.221646827736337	0.133288241031772	0.22(-0.04, 0.48)	0.0963297331342131	0.99911703697043
MANEAL	Q5VSG8	OID31244	LDL-C	Inverse variance weighted	12	-0.108616980441861	0.182198155185628	-0.11(-0.47, 0.25)	0.551076673390825	0.99911703697043
MANSC4	A6NHS7	OID30141	LDL-C	Inverse variance weighted	12	-0.0160406855825055	0.164702899281509	-0.02(-0.34, 0.31)	0.922415382958441	0.99911703697043
MAP1LC3A	Q9H492	OID30868	LDL-C	Inverse variance weighted	8	0.0425587218669383	0.236145823451998	0.04(-0.42, 0.51)	0.856978123903291	0.99911703697043
MAP1LC3B2	A6NCE7	OID30074	LDL-C	Inverse variance weighted	10	0.0923863182402491	0.195686405214266	0.09(-0.29, 0.48)	0.636845322601752	0.99911703697043
MAP2	P11137	OID31138	LDL-C	Inverse variance weighted	11	-0.123365079614485	0.192753669490513	-0.12(-0.5, 0.25)	0.522163387766459	0.99911703697043
MAP2K1	Q02750	OID31468	LDL-C	Inverse variance weighted	10	-0.15408806411717	0.182362918613336	-0.15(-0.51, 0.2)	0.398137176186841	0.99911703697043
MAPK13	O15264	OID31205	LDL-C	Inverse variance weighted	12	-0.181332159046032	0.184417005448932	-0.18(-0.54, 0.18)	0.32547337013218	0.99911703697043
MAPKAPK2	P49137	OID31293	LDL-C	Inverse variance weighted	12	-0.116922226636024	0.178767361148548	-0.12(-0.47, 0.23)	0.513081632500775	0.99911703697043
MAPRE3	Q9UPY8	OID31177	LDL-C	Inverse variance weighted	11	-0.105592673184452	0.175858387980574	-0.11(-0.45, 0.24)	0.548212041253709	0.99911703697043
MARS1	P56192	OID30658	LDL-C	Inverse variance weighted	10	-0.197488323070046	0.190376801832058	-0.2(-0.57, 0.18)	0.29957045235822	0.99911703697043
MBL2	P11226	OID30759	LDL-C	Inverse variance weighted	14	-0.174965698916483	0.139873671311828	-0.17(-0.45, 0.1)	0.210976902706162	0.99911703697043
MCEE	Q96PE7	OID31033	LDL-C	Inverse variance weighted	10	-0.173982233233966	0.187596881901522	-0.17(-0.54, 0.19)	0.353705375904663	0.99911703697043
MCEMP1	Q8IX19	OID30501	LDL-C	Inverse variance weighted	11	-0.0355902870271842	0.187033529070602	-0.04(-0.4, 0.33)	0.849083243445618	0.99911703697043
MDH1	P40925	OID30669	LDL-C	Inverse variance weighted	12	-0.135666408928324	0.171419297395668	-0.14(-0.47, 0.2)	0.428692992315951	0.99911703697043
MDM1	Q8TC05	OID30945	LDL-C	Inverse variance weighted	10	-0.133569069878923	0.194182649278413	-0.13(-0.51, 0.25)	0.491545512028627	0.99911703697043
MECR	Q9BV79	OID30274	LDL-C	Inverse variance weighted	14	-0.253461717579628	0.181794327174492	-0.25(-0.61, 0.1)	0.163250464933962	0.99911703697043
MED21	Q13503	OID30066	LDL-C	Inverse variance weighted	7	-0.0436998140278809	0.193156804689054	-0.04(-0.42, 0.33)	0.821014686881993	0.99911703697043
MEGF11	A6BM72	OID30099	LDL-C	Inverse variance weighted	9	0.112996470442573	0.202184144106378	0.11(-0.28, 0.51)	0.576244308429063	0.99911703697043
MELTF	P08582	OID30347	LDL-C	Inverse variance weighted	12	-0.0409948620446346	0.205639663934138	-0.04(-0.44, 0.36)	0.841986706295694	0.99911703697043
MENT	Q9BUN1	OID30595	LDL-C	Inverse variance weighted	12	0.00609477660872842	0.203410152308269	0.01(-0.39, 0.4)	0.976096568633244	0.99911703697043
MEP1A	Q16819	OID31459	LDL-C	Inverse variance weighted	10	0.177604965894159	0.193444177682901	0.18(-0.2, 0.56)	0.358556052062603	0.99911703697043
MFAP3L	O75121	OID30933	LDL-C	Inverse variance weighted	10	-0.00336531847073937	0.182130474800503	0(-0.36, 0.35)	0.985257915413451	0.99911703697043
MFAP4	P55083	OID30598	LDL-C	Inverse variance weighted	10	0.15096850037466	0.193437180533429	0.15(-0.23, 0.53)	0.43512466971012	0.99911703697043
MICALL2	Q8IY33	OID30889	LDL-C	Inverse variance weighted	10	-0.0920848765446486	0.194425292814409	-0.09(-0.47, 0.29)	0.63576662108848	0.99911703697043
MINDY1	Q8N5J2	OID31399	LDL-C	Inverse variance weighted	10	-0.187122567621892	0.193207735176237	-0.19(-0.57, 0.19)	0.332792455469617	0.99911703697043
MINK1	Q8N4C8	OID31156	LDL-C	Inverse variance weighted	12	-0.11795591885723	0.184478584007009	-0.12(-0.48, 0.24)	0.522561648179223	0.99911703697043
MKI67	P46013	OID30455	LDL-C	Inverse variance weighted	11	0.0568837403937813	0.182935161507031	0.06(-0.3, 0.42)	0.755838416979493	0.99911703697043
MLLT1	Q03111	OID31211	LDL-C	Inverse variance weighted	13	0.0777926788767226	0.179967863389152	0.08(-0.27, 0.43)	0.665553383418739	0.99911703697043
MMP15	P51511	OID30299	LDL-C	Inverse variance weighted	10	-0.0246441100259373	0.184657954013877	-0.02(-0.39, 0.34)	0.893831054885707	0.99911703697043
MMUT	P22033	OID30159	LDL-C	Inverse variance weighted	10	-0.223775799035043	0.197699275646454	-0.22(-0.61, 0.16)	0.257676502241102	0.99911703697043
MN1	Q10571	OID30908	LDL-C	Inverse variance weighted	12	-0.103303140600798	0.183553119870558	-0.1(-0.46, 0.26)	0.573573140459959	0.99911703697043
MNAT1	P51948	OID31327	LDL-C	Inverse variance weighted	13	-0.00280429419582261	0.178958168732962	0(-0.35, 0.35)	0.987497572805299	0.99911703697043
MOCS2	O96007	OID30638	LDL-C	Inverse variance weighted	11	-0.0889280627326496	0.177814217769192	-0.09(-0.44, 0.26)	0.616992104266709	0.99911703697043
MORC3	Q14149	OID31073	LDL-C	Inverse variance weighted	11	0.317415193809202	0.178728148114637	0.32(-0.03, 0.67)	0.0757384479850439	0.99911703697043
MORF4L1	Q9UBU8	OID31257	LDL-C	Inverse variance weighted	11	-0.196638377966321	0.179311610476481	-0.2(-0.55, 0.15)	0.272803444326734	0.99911703697043
MORN4	Q8NDC4	OID31217	LDL-C	Inverse variance weighted	13	-0.00148946419645465	0.185742027768725	0(-0.37, 0.36)	0.9936018371078	0.99911703697043
MPRIP	Q6WCQ1	OID31420	LDL-C	Inverse variance weighted	11	0.311473412617452	0.196220836994315	0.31(-0.07, 0.7)	0.112430781638902	0.99911703697043
MRC1	P22897	OID30694	LDL-C	Inverse variance weighted	10	0.0231634128338036	0.178086541930996	0.02(-0.33, 0.37)	0.896512394085221	0.99911703697043
MRI1	Q9BV20	OID30891	LDL-C	Inverse variance weighted	12	-0.0753338687932498	0.186030317939978	-0.08(-0.44, 0.29)	0.685510741478199	0.99911703697043
MRPL24	Q96A35	OID30178	LDL-C	Inverse variance weighted	9	0.0488621636885197	0.193646178221073	0.05(-0.33, 0.43)	0.80078830231871	0.99911703697043
MRPL28	Q13084	OID31023	LDL-C	Inverse variance weighted	10	0.196420954657486	0.19242006139204	0.2(-0.18, 0.57)	0.3073527606313	0.99911703697043
MRPL52	Q86TS9	OID31239	LDL-C	Inverse variance weighted	11	0.0134716094721066	0.186314027743168	0.01(-0.35, 0.38)	0.942358443782505	0.99911703697043
MRPL58	Q14197	OID31036	LDL-C	Inverse variance weighted	13	-0.155164486649315	0.17402338240964	-0.16(-0.5, 0.19)	0.372591228628688	0.99911703697043
MRPS16	Q9Y3D3	OID30489	LDL-C	Inverse variance weighted	12	0.0928311463153265	0.179404078931933	0.09(-0.26, 0.44)	0.604847877022227	0.99911703697043
MSLNL	Q96KJ4	OID30939	LDL-C	Inverse variance weighted	12	0.102429205045965	0.178660894560472	0.1(-0.25, 0.45)	0.566430543182987	0.99911703697043
MST1	P26927	OID30713	LDL-C	Inverse variance weighted	13	0.0835056045752849	0.132247820145255	0.08(-0.18, 0.34)	0.527757608834963	0.99911703697043
MTDH	Q86UE4	OID30538	LDL-C	Inverse variance weighted	13	-0.258070028539322	0.187908417849796	-0.26(-0.63, 0.11)	0.169633639417484	0.99911703697043
MTHFD2	P13995	OID31078	LDL-C	Inverse variance weighted	13	0.0253364446919591	0.179768726462692	0.03(-0.33, 0.38)	0.887918043528201	0.99911703697043
MTHFSD	Q2M296	OID31305	LDL-C	Inverse variance weighted	12	-0.29591935397223	0.179098457169818	-0.3(-0.65, 0.06)	0.098479128292241	0.99911703697043
MTIF3	Q9H2K0	OID31513	LDL-C	Inverse variance weighted	12	-0.221492934185905	0.186920315305085	-0.22(-0.59, 0.14)	0.236033606582328	0.99911703697043
MTR	Q99707	OID30110	LDL-C	Inverse variance weighted	12	-0.282835545471088	0.181533563462825	-0.28(-0.64, 0.07)	0.119225082188258	0.99911703697043
MTSS1	O43312	OID31492	LDL-C	Inverse variance weighted	13	-0.247954002458676	0.174773765346528	-0.25(-0.59, 0.09)	0.155982389362489	0.99911703697043
MTSS2	Q765P7	OID31409	LDL-C	Inverse variance weighted	9	-0.0799949003036379	0.20067367745548	-0.08(-0.47, 0.31)	0.690164559562212	0.99911703697043
MTUS1	Q9ULD2	OID31315	LDL-C	Inverse variance weighted	14	-0.136130502765734	0.169942460067853	-0.14(-0.47, 0.2)	0.423109189286292	0.99911703697043
MUC2	Q02817	OID30377	LDL-C	Inverse variance weighted	11	-0.00682071724128232	0.170735058290223	-0.01(-0.34, 0.33)	0.968133681321812	0.99911703697043
MXRA8	Q9BRK3	OID30583	LDL-C	Inverse variance weighted	14	0.0322107831830908	0.167013624112058	0.03(-0.3, 0.36)	0.847066100453574	0.99911703697043
MYBPC1	Q00872	OID30296	LDL-C	Inverse variance weighted	14	0.171421223330232	0.171056700000358	0.17(-0.16, 0.51)	0.316280323221414	0.99911703697043
MYBPC2	Q14324	OID30199	LDL-C	Inverse variance weighted	12	0.194494689891528	0.16956890079321	0.19(-0.14, 0.53)	0.251383666617166	0.99911703697043
MYCBP2	O75592	OID30996	LDL-C	Inverse variance weighted	13	-0.109409743356307	0.17522191528564	-0.11(-0.45, 0.23)	0.532360505607094	0.99911703697043
MYDGF	Q969H8	OID30313	LDL-C	Inverse variance weighted	11	-0.136632317427234	0.184234661719703	-0.14(-0.5, 0.22)	0.458316919522435	0.99911703697043
MYH4	Q9Y623	OID30061	LDL-C	Inverse variance weighted	11	-0.185768475545836	0.194151875715922	-0.19(-0.57, 0.19)	0.338657913313753	0.99911703697043
MYH7B	A7E2Y1	OID31178	LDL-C	Inverse variance weighted	12	0.141120425204586	0.182774534586291	0.14(-0.22, 0.5)	0.440054531343968	0.99911703697043
MYH9	P35579	OID30382	LDL-C	Inverse variance weighted	13	0.0248600825592393	0.183389368481682	0.02(-0.33, 0.38)	0.892169905822482	0.99911703697043
MYL1	P05976	OID30120	LDL-C	Inverse variance weighted	13	0.000629094958177103	0.192974161903171	0(-0.38, 0.38)	0.997398904286548	0.99911703697043
MYL3	P08590	OID30251	LDL-C	Inverse variance weighted	13	0.208054669504753	0.178913010861056	0.21(-0.14, 0.56)	0.244877495730973	0.99911703697043
MYL4	P12829	OID30245	LDL-C	Inverse variance weighted	12	0.0484566219268776	0.173473591785118	0.05(-0.29, 0.39)	0.779990508236005	0.99911703697043
MYL6B	P14649	OID30936	LDL-C	Inverse variance weighted	9	-0.269695096212892	0.185712969091029	-0.27(-0.63, 0.09)	0.146441927753662	0.99911703697043
MYLPF	Q96A32	OID30917	LDL-C	Inverse variance weighted	9	0.124604861365879	0.182117044775883	0.12(-0.23, 0.48)	0.493847567182573	0.99911703697043
MYO6	Q9UM54	OID30989	LDL-C	Inverse variance weighted	10	-0.280437706455075	0.197427962554257	-0.28(-0.67, 0.11)	0.155475010101541	0.99911703697043
MYOM1	P52179	OID30834	LDL-C	Inverse variance weighted	9	-0.100601956148121	0.200379303897594	-0.1(-0.49, 0.29)	0.6156269911164	0.99911703697043
MYOM2	P54296	OID30131	LDL-C	Inverse variance weighted	14	-0.00333818162805218	0.177041224367811	0(-0.35, 0.34)	0.984956465494113	0.99911703697043
MYOM3	Q5VTT5	OID30633	LDL-C	Inverse variance weighted	11	0.0900906039921154	0.184364761326252	0.09(-0.27, 0.45)	0.625086576094641	0.99911703697043
NAA80	Q93015	OID30893	LDL-C	Inverse variance weighted	11	-0.176763762516485	0.189084072541148	-0.18(-0.55, 0.19)	0.349869649453073	0.99911703697043
NACC1	Q96RE7	OID31393	LDL-C	Inverse variance weighted	13	0.021985481682173	0.181666123788285	0.02(-0.33, 0.38)	0.903674115333922	0.99911703697043
NAGA	P17050	OID30509	LDL-C	Inverse variance weighted	11	0.0536447057641933	0.171447666481249	0.05(-0.28, 0.39)	0.754362261472521	0.99911703697043
NAGK	Q9UJ70	OID30271	LDL-C	Inverse variance weighted	10	-0.156794736205545	0.204008192217019	-0.16(-0.56, 0.24)	0.442148155089211	0.99911703697043
NAGPA	Q9UK23	OID30643	LDL-C	Inverse variance weighted	12	0.0677503181275213	0.183013254881248	0.07(-0.29, 0.43)	0.711238316280976	0.99911703697043
NAP1L4	Q99733	OID31475	LDL-C	Inverse variance weighted	13	-0.0100776204462434	0.17150498163721	-0.01(-0.35, 0.33)	0.953143325763895	0.99911703697043
NAPRT	Q6XQN6	OID31114	LDL-C	Inverse variance weighted	11	0.0582070005830703	0.17587575858062	0.06(-0.29, 0.4)	0.74067830955126	0.99911703697043
NARS1	O43776	OID31035	LDL-C	Inverse variance weighted	13	-0.103725355066651	0.176289233066482	-0.1(-0.45, 0.24)	0.556276131808517	0.99911703697043
NCR3LG1	Q68D85	OID31490	LDL-C	Inverse variance weighted	12	-0.0644030241517734	0.170344938710987	-0.06(-0.4, 0.27)	0.705375483669945	0.99911703697043
NDST1	P52848	OID31369	LDL-C	Inverse variance weighted	9	-0.337729880477975	0.202152963009329	-0.34(-0.73, 0.06)	0.0947878652503902	0.99911703697043
NDUFA5	Q16718	OID30520	LDL-C	Inverse variance weighted	12	-0.180283975134604	0.193564528930769	-0.18(-0.56, 0.2)	0.351652106116591	0.99911703697043
NDUFB7	P17568	OID31521	LDL-C	Inverse variance weighted	11	-0.381441864027955	0.192278280907903	-0.38(-0.76, 0)	0.0472780181363966	0.99911703697043
NEB	P20929	OID30105	LDL-C	Inverse variance weighted	12	-0.132565636333439	0.184454939086447	-0.13(-0.49, 0.23)	0.472332894462843	0.99911703697043
NECAP2	Q9NVZ3	OID30089	LDL-C	Inverse variance weighted	11	0.128697622494016	0.189885708503281	0.13(-0.24, 0.5)	0.497921590056673	0.99911703697043
NECTIN1	Q15223	OID30545	LDL-C	Inverse variance weighted	10	0.102143131842023	0.202919321750892	0.1(-0.3, 0.5)	0.614705431550525	0.99911703697043
NEDD4L	Q96PU5	OID30521	LDL-C	Inverse variance weighted	12	0.229280357011486	0.176723653889917	0.23(-0.12, 0.58)	0.194495366361554	0.99911703697043
NEDD9	Q14511	OID30503	LDL-C	Inverse variance weighted	12	-0.260431144859227	0.187710381195494	-0.26(-0.63, 0.11)	0.165316964324542	0.99911703697043
NEK7	Q8TDX7	OID31250	LDL-C	Inverse variance weighted	10	-0.368253557233504	0.187148954593309	-0.37(-0.74, 0)	0.0491022217898394	0.99911703697043
NENF	Q9UMX5	OID31354	LDL-C	Inverse variance weighted	12	-0.170638398995781	0.177316954048935	-0.17(-0.52, 0.18)	0.335881103808839	0.99911703697043
NEO1	Q92859	OID31066	LDL-C	Inverse variance weighted	10	-0.0950095237514988	0.193341369652799	-0.1(-0.47, 0.28)	0.623137804835041	0.99911703697043
NEXN	Q0ZGT2	OID30678	LDL-C	Inverse variance weighted	11	-0.014257037262346	0.194938944106241	-0.01(-0.4, 0.37)	0.941697965335016	0.99911703697043
NFAT5	O94916	OID30522	LDL-C	Inverse variance weighted	12	-0.148836239017687	0.184467667502638	-0.15(-0.51, 0.21)	0.419757589160237	0.99911703697043
NFE2	Q16621	OID30268	LDL-C	Inverse variance weighted	12	-0.0796630320913968	0.178608353396798	-0.08(-0.43, 0.27)	0.655582255862936	0.99911703697043
NFIC	P08651	OID30988	LDL-C	Inverse variance weighted	10	0.062306015112642	0.186713354690672	0.06(-0.3, 0.43)	0.738606884662134	0.99911703697043
NFKB1	P19838	OID30160	LDL-C	Inverse variance weighted	13	-0.185680840261873	0.185374364728893	-0.19(-0.55, 0.18)	0.316511079043498	0.99911703697043
NFKB2	Q00653	OID31258	LDL-C	Inverse variance weighted	13	-0.175769351811222	0.18139534182008	-0.18(-0.53, 0.18)	0.332552710398604	0.99911703697043
NFU1	Q9UMS0	OID31510	LDL-C	Inverse variance weighted	12	-0.284641996898475	0.184952610605784	-0.28(-0.65, 0.08)	0.123804389729675	0.99911703697043
NFX1	Q12986	OID30158	LDL-C	Inverse variance weighted	13	-0.0334956040982457	0.180321943952841	-0.03(-0.39, 0.32)	0.852637323881033	0.99911703697043
NFYA	P23511	OID30134	LDL-C	Inverse variance weighted	8	-0.157914374141177	0.196941360274047	-0.16(-0.54, 0.23)	0.422648707836912	0.99911703697043
NGFR	P08138	OID30300	LDL-C	Inverse variance weighted	12	-0.103759516126989	0.183332286339924	-0.1(-0.46, 0.26)	0.571418097439558	0.99911703697043
NGRN	Q9NPE2	OID31115	LDL-C	Inverse variance weighted	10	-0.0558638585979383	0.188215806702055	-0.06(-0.42, 0.31)	0.766613497245157	0.99911703697043
NHLRC3	Q5JS37	OID30614	LDL-C	Inverse variance weighted	11	0.0890708892013298	0.181866252307816	0.09(-0.27, 0.45)	0.624303452854733	0.99911703697043
NIT1	Q86X76	OID30252	LDL-C	Inverse variance weighted	12	-0.127855603979779	0.17199209593182	-0.13(-0.46, 0.21)	0.457251228143478	0.99911703697043
NIT2	Q9NQR4	OID30336	LDL-C	Inverse variance weighted	12	-0.118980004927827	0.180830486596631	-0.12(-0.47, 0.24)	0.510561069908599	0.99911703697043
NLGN1	Q8N2Q7	OID30900	LDL-C	Inverse variance weighted	11	0.0568766955281474	0.198850897269681	0.06(-0.33, 0.45)	0.774857557838905	0.99911703697043
NLGN2	Q8NFZ4	OID30878	LDL-C	Inverse variance weighted	9	0.0941838307502464	0.188718786808072	0.09(-0.28, 0.46)	0.61773027339278	0.99911703697043
NME1	P15531	OID30451	LDL-C	Inverse variance weighted	12	0.119279934966429	0.184770867852862	0.12(-0.24, 0.48)	0.518566966395203	0.99911703697043
NMI	Q13287	OID31378	LDL-C	Inverse variance weighted	13	0.0490876227427627	0.166702282831912	0.05(-0.28, 0.38)	0.768404277121648	0.99911703697043
NMRK2	Q9NPI5	OID31163	LDL-C	Inverse variance weighted	10	0.364806423548438	0.191964997641593	0.36(-0.01, 0.74)	0.0573832823658114	0.99911703697043
NMT1	P30419	OID31021	LDL-C	Inverse variance weighted	11	-0.108613617163718	0.185523420024571	-0.11(-0.47, 0.26)	0.55824905091867	0.99911703697043
NOP56	O00567	OID30055	LDL-C	Inverse variance weighted	14	-0.0346725799603556	0.174127405462144	-0.03(-0.38, 0.31)	0.842167389878786	0.99911703697043
NOS2	P35228	OID30087	LDL-C	Inverse variance weighted	12	-0.319284057135557	0.181684983022101	-0.32(-0.68, 0.04)	0.0788582149911362	0.99911703697043
NOTCH2	Q04721	OID30407	LDL-C	Inverse variance weighted	11	0.121803338568295	0.182583599040184	0.12(-0.24, 0.48)	0.504701894702464	0.99911703697043
NPC2	P61916	OID30418	LDL-C	Inverse variance weighted	13	-0.0134865847007792	0.163461287502941	-0.01(-0.33, 0.31)	0.934244115184136	0.99911703697043
NPHS1	O60500	OID30540	LDL-C	Inverse variance weighted	10	0.131579997169689	0.192460996117084	0.13(-0.25, 0.51)	0.494182954574751	0.99911703697043
NPHS2	Q9NP85	OID30462	LDL-C	Inverse variance weighted	12	0.191737750132041	0.188922819432227	0.19(-0.18, 0.56)	0.310153546937548	0.99911703697043
NPL	Q9BXD5	OID30329	LDL-C	Inverse variance weighted	12	0.137132572043075	0.163127740650878	0.14(-0.18, 0.46)	0.400546660618737	0.99911703697043
NPR1	P16066	OID30116	LDL-C	Inverse variance weighted	11	-0.208129538956041	0.186082272771516	-0.21(-0.57, 0.16)	0.263361496580582	0.99911703697043
NPTX2	P47972	OID30390	LDL-C	Inverse variance weighted	10	0.115778937644831	0.164480767805407	0.12(-0.21, 0.44)	0.481491548292695	0.99911703697043
NRGN	Q92686	OID30674	LDL-C	Inverse variance weighted	11	-0.164137022979475	0.193121610151964	-0.16(-0.54, 0.21)	0.39537214474923	0.99911703697043
NRN1	Q9NPD7	OID30983	LDL-C	Inverse variance weighted	15	0.102772011017354	0.173523031274296	0.1(-0.24, 0.44)	0.55367163321137	0.99911703697043
NRXN3	Q9Y4C0	OID30901	LDL-C	Inverse variance weighted	10	-0.210299173014665	0.188189105130642	-0.21(-0.58, 0.16)	0.263785486214853	0.99911703697043
NT5C	Q8TCD5	OID30294	LDL-C	Inverse variance weighted	10	-0.0976455413716457	0.179270619786454	-0.1(-0.45, 0.25)	0.585972010212401	0.99911703697043
NT5C1A	Q9BXI3	OID31102	LDL-C	Inverse variance weighted	10	0.0317713835321119	0.175833575977936	0.03(-0.31, 0.38)	0.856610842858378	0.99911703697043
NUBP1	P53384	OID31412	LDL-C	Inverse variance weighted	9	-0.167530798865976	0.186829907506628	-0.17(-0.53, 0.2)	0.369877818446342	0.99911703697043
NUDT15	Q9NV35	OID30102	LDL-C	Inverse variance weighted	10	0.122273939709452	0.194554528609228	0.12(-0.26, 0.5)	0.529688502366026	0.99911703697043
NUDT16	Q96DE0	OID31484	LDL-C	Inverse variance weighted	11	-0.176933224229043	0.190900972226177	-0.18(-0.55, 0.2)	0.354013510951151	0.99911703697043
NUMB	P49757	OID30568	LDL-C	Inverse variance weighted	13	0.0559134072328014	0.179968138699649	0.06(-0.3, 0.41)	0.756040075989595	0.99911703697043
NUP50	Q9UKX7	OID30100	LDL-C	Inverse variance weighted	10	-0.0975557329000361	0.186959699506855	-0.1(-0.46, 0.27)	0.601808987439989	0.99911703697043
NXPE4	Q6UWF7	OID30076	LDL-C	Inverse variance weighted	10	-0.102071515287049	0.202596846182561	-0.1(-0.5, 0.3)	0.614390743374563	0.99911703697043
NXPH3	O95157	OID30565	LDL-C	Inverse variance weighted	12	0.0141719872508734	0.18127867135118	0.01(-0.34, 0.37)	0.93768653526328	0.99911703697043
OCLN	Q16625	OID31069	LDL-C	Inverse variance weighted	14	0.0584851073033697	0.155565662635039	0.06(-0.25, 0.36)	0.706953129155323	0.99911703697043
OGA	O60502	OID31465	LDL-C	Inverse variance weighted	11	-0.00410674991358311	0.178670105340313	0(-0.35, 0.35)	0.981662159737481	0.99911703697043
OLFM4	Q6UX06	OID30665	LDL-C	Inverse variance weighted	11	0.0449521198997891	0.182556171289418	0.04(-0.31, 0.4)	0.805498622827346	0.99911703697043
OMP	P47874	OID30835	LDL-C	Inverse variance weighted	12	0.0340240345163559	0.180658893294903	0.03(-0.32, 0.39)	0.850615604189709	0.99911703697043
OPLAH	O14841	OID30201	LDL-C	Inverse variance weighted	12	-0.170951345787291	0.174809581493562	-0.17(-0.51, 0.17)	0.328109478948931	0.99911703697043
ORM1	P02763	OID30768	LDL-C	Inverse variance weighted	12	-0.00892140238878871	0.181711384941857	-0.01(-0.37, 0.35)	0.960842351512407	0.99911703697043
OSBPL2	Q9H1P3	OID31085	LDL-C	Inverse variance weighted	13	0.115942058151294	0.180641489678767	0.12(-0.24, 0.47)	0.520980222489441	0.99911703697043
OSTN	P61366	OID30909	LDL-C	Inverse variance weighted	10	0.211585931082996	0.191760607583465	0.21(-0.16, 0.59)	0.269859661344767	0.99911703697043
OTOA	Q7RTW8	OID30825	LDL-C	Inverse variance weighted	8	0.0115426762847227	0.205043088135507	0.01(-0.39, 0.41)	0.955107673619666	0.99911703697043
OTUD6B	Q8N6M0	OID31487	LDL-C	Inverse variance weighted	13	-0.125667421790892	0.172002300578066	-0.13(-0.46, 0.21)	0.465014485981172	0.99911703697043
OTUD7B	Q6GQQ9	OID31064	LDL-C	Inverse variance weighted	13	-0.121864022915106	0.181330348051467	-0.12(-0.48, 0.23)	0.501548486810937	0.99911703697043
OXCT1	P55809	OID30227	LDL-C	Inverse variance weighted	12	-0.404099825268522	0.209715116174491	-0.4(-0.82, 0.01)	0.0539922314597691	0.99911703697043
PACS2	Q86VP3	OID30186	LDL-C	Inverse variance weighted	14	-0.0496980928716601	0.176068572778421	-0.05(-0.39, 0.3)	0.777739897616877	0.99911703697043
PAFAH1B3	Q15102	OID30998	LDL-C	Inverse variance weighted	11	-0.0898131727605207	0.182877088280675	-0.09(-0.45, 0.27)	0.623347079232297	0.99911703697043
PAFAH2	Q99487	OID31286	LDL-C	Inverse variance weighted	10	-0.117555347867485	0.192069671168678	-0.12(-0.49, 0.26)	0.540507757792281	0.99911703697043
PAGR1	Q9BTK6	OID30206	LDL-C	Inverse variance weighted	10	-0.0990728698902957	0.188106676557607	-0.1(-0.47, 0.27)	0.598412704807639	0.99911703697043
PAIP2B	Q9ULR5	OID31228	LDL-C	Inverse variance weighted	11	0.00345439096765682	0.179768603952291	0(-0.35, 0.36)	0.984668982517267	0.99911703697043
PALLD	Q8WX93	OID30444	LDL-C	Inverse variance weighted	13	-0.0216270264440107	0.176769525819779	-0.02(-0.37, 0.32)	0.902625083344706	0.99911703697043
PALM	O75781	OID31515	LDL-C	Inverse variance weighted	13	-0.107014719207828	0.167194865053808	-0.11(-0.43, 0.22)	0.522133694218948	0.99911703697043
PALM2	Q8IXS6	OID31096	LDL-C	Inverse variance weighted	13	0.108195199105086	0.166104567093717	0.11(-0.22, 0.43)	0.514808964417506	0.99911703697043
PALM3	A6NDB9	OID30182	LDL-C	Inverse variance weighted	12	0.0264294344639819	0.172003835022807	0.03(-0.31, 0.36)	0.877880919116009	0.99911703697043
PARD3	Q8TEW0	OID31301	LDL-C	Inverse variance weighted	10	-0.204577359389457	0.194989105915696	-0.2(-0.59, 0.18)	0.294098375066307	0.99911703697043
PAXX	Q9BUH6	OID30591	LDL-C	Inverse variance weighted	8	0.0513859776039721	0.199778157678284	0.05(-0.34, 0.44)	0.797012655318867	0.99911703697043
PBK	Q96KB5	OID31158	LDL-C	Inverse variance weighted	11	-0.0539321521161925	0.195492608779489	-0.05(-0.44, 0.33)	0.782641606116775	0.99911703697043
PBXIP1	Q96AQ6	OID31435	LDL-C	Inverse variance weighted	10	-0.0466230110745282	0.189563759480213	-0.05(-0.42, 0.32)	0.80572173656715	0.99911703697043
PCARE	A6NGG8	OID30838	LDL-C	Inverse variance weighted	13	0.25095145046332	0.178441553414333	0.25(-0.1, 0.6)	0.159619933913269	0.99911703697043
PCBD1	P61457	OID30610	LDL-C	Inverse variance weighted	10	-0.01863218702716	0.187206246923804	-0.02(-0.39, 0.35)	0.920719381139788	0.99911703697043
PCBP2	Q15366	OID31003	LDL-C	Inverse variance weighted	10	-0.162863752961219	0.192362329741625	-0.16(-0.54, 0.21)	0.397189695224636	0.99911703697043
PCDH12	Q9NPG4	OID31045	LDL-C	Inverse variance weighted	12	-0.117991272359921	0.180528380720682	-0.12(-0.47, 0.24)	0.513376959509896	0.99911703697043
PCDH7	O60245	OID31456	LDL-C	Inverse variance weighted	12	0.0665504219725749	0.182099514510542	0.07(-0.29, 0.42)	0.71476669380719	0.99911703697043
PCDH9	Q9HC56	OID31516	LDL-C	Inverse variance weighted	10	-0.0389217967876732	0.182834054760708	-0.04(-0.4, 0.32)	0.831420207529604	0.99911703697043
PCDHB15	Q9Y5E8	OID31377	LDL-C	Inverse variance weighted	13	0.0248987543003729	0.172146332353407	0.02(-0.31, 0.36)	0.884997366900883	0.99911703697043
PCNA	P12004	OID31161	LDL-C	Inverse variance weighted	9	-0.0328204197183743	0.207494663115014	-0.03(-0.44, 0.37)	0.874319087486445	0.99911703697043
PCSK7	Q16549	OID31410	LDL-C	Inverse variance weighted	9	0.0618105922499304	0.197038685074812	0.06(-0.32, 0.45)	0.753750609512524	0.99911703697043
PCYT2	Q99447	OID31519	LDL-C	Inverse variance weighted	11	-0.130580882208687	0.179983202576411	-0.13(-0.48, 0.22)	0.468134888769555	0.99911703697043
PDAP1	Q13442	OID30323	LDL-C	Inverse variance weighted	13	-0.0643961277727225	0.176729201635786	-0.06(-0.41, 0.28)	0.715576206108049	0.99911703697043
PDCL2	Q8N4E4	OID31168	LDL-C	Inverse variance weighted	12	0.0726131856252305	0.185899044346054	0.07(-0.29, 0.44)	0.696088873673702	0.99911703697043
PDE1C	Q14123	OID31201	LDL-C	Inverse variance weighted	13	0.284148950690046	0.184558694080233	0.28(-0.08, 0.65)	0.123654733224452	0.99911703697043
PDE4D	Q08499	OID30084	LDL-C	Inverse variance weighted	9	-0.283702401448242	0.193402199614026	-0.28(-0.66, 0.1)	0.142402254932531	0.99911703697043
PDE5A	O76074	OID30584	LDL-C	Inverse variance weighted	11	-0.184845607098598	0.190609635204836	-0.18(-0.56, 0.19)	0.332166116329126	0.99911703697043
PDIA2	Q13087	OID31214	LDL-C	Inverse variance weighted	14	-0.0243400384753735	0.178081960206105	-0.02(-0.37, 0.32)	0.8912846436654	0.99911703697043
PDIA3	P30101	OID30573	LDL-C	Inverse variance weighted	12	0.0195317493506806	0.184805705631353	0.02(-0.34, 0.38)	0.915829884746166	0.99911703697043
PDIA4	P13667	OID30375	LDL-C	Inverse variance weighted	12	-0.0633080812951063	0.188923958898218	-0.06(-0.43, 0.31)	0.737550999732475	0.99911703697043
PDIA5	Q14554	OID31209	LDL-C	Inverse variance weighted	14	-0.0374132837157866	0.186238898298049	-0.04(-0.4, 0.33)	0.840785630786077	0.99911703697043
PDLIM5	Q96HC4	OID31063	LDL-C	Inverse variance weighted	13	-0.129705443883037	0.177118805026962	-0.13(-0.48, 0.22)	0.46398085243864	0.99911703697043
PDRG1	Q9NUG6	OID30912	LDL-C	Inverse variance weighted	10	-0.13885509393865	0.192100439364801	-0.14(-0.52, 0.24)	0.469787105774681	0.99911703697043
PDXDC1	Q6P996	OID31226	LDL-C	Inverse variance weighted	13	0.0582693175752496	0.187519413649114	0.06(-0.31, 0.43)	0.756000171327701	0.99911703697043
PDZD2	O15018	OID30151	LDL-C	Inverse variance weighted	11	-0.00384928639863603	0.185356832879705	0(-0.37, 0.36)	0.983431603797578	0.99911703697043
PDZK1	Q5T2W1	OID30550	LDL-C	Inverse variance weighted	11	-0.0239233477690273	0.174230063900398	-0.02(-0.37, 0.32)	0.890786593479926	0.99911703697043
PECR	Q9BY49	OID30228	LDL-C	Inverse variance weighted	9	-0.1668296072006	0.195567214029662	-0.17(-0.55, 0.22)	0.393628755153505	0.99911703697043
PENK	P01210	OID30666	LDL-C	Inverse variance weighted	10	0.241456089871253	0.186685755849768	0.24(-0.12, 0.61)	0.195878799179154	0.99911703697043
PEPD	P12955	OID30688	LDL-C	Inverse variance weighted	9	-0.180046356057189	0.196546338643823	-0.18(-0.57, 0.21)	0.35964045049635	0.99911703697043
PER3	P56645	OID30511	LDL-C	Inverse variance weighted	12	-0.0979903921058359	0.183160285908505	-0.1(-0.46, 0.26)	0.592651219635623	0.99911703697043
PF4	P02776	OID30764	LDL-C	Inverse variance weighted	9	0.0140751584999739	0.202282106092146	0.01(-0.38, 0.41)	0.944526501874538	0.99911703697043
PFDN4	Q9NQP4	OID31212	LDL-C	Inverse variance weighted	11	0.00893745505081935	0.194647661844224	0.01(-0.37, 0.39)	0.963377148199611	0.99911703697043
PGA4	P0DJD7	OID30699	LDL-C	Inverse variance weighted	12	0.0566356422529563	0.188489311997686	0.06(-0.31, 0.43)	0.763817629699936	0.99911703697043
PGD	P52209	OID30344	LDL-C	Inverse variance weighted	13	-0.0878080521252466	0.166932224946581	-0.09(-0.41, 0.24)	0.598881123787713	0.99911703697043
PGLYRP2	Q96PD5	OID30742	LDL-C	Inverse variance weighted	13	0.125838668305893	0.147424475787026	0.13(-0.16, 0.41)	0.393337427175052	0.99911703697043
PGLYRP4	Q96LB8	OID30101	LDL-C	Inverse variance weighted	12	0.0832198785108246	0.184829399949182	0.08(-0.28, 0.45)	0.652528466290691	0.99911703697043
PGM2	Q96G03	OID30904	LDL-C	Inverse variance weighted	11	-0.0215584308131269	0.187126258651495	-0.02(-0.39, 0.35)	0.908280305231287	0.99911703697043
PGR	P06401	OID30460	LDL-C	Inverse variance weighted	13	0.0147084465737529	0.177300767095707	0.01(-0.33, 0.36)	0.933885251600811	0.99911703697043
PHACTR2	O75167	OID31009	LDL-C	Inverse variance weighted	12	-0.061536969230357	0.189375193146347	-0.06(-0.43, 0.31)	0.745220911402843	0.99911703697043
PHLDB1	Q86UU1	OID31467	LDL-C	Inverse variance weighted	12	-0.130286141495148	0.187164013218807	-0.13(-0.5, 0.24)	0.486361951063782	0.99911703697043
PHLDB2	Q86SQ0	OID31167	LDL-C	Inverse variance weighted	11	-0.0407383233259008	0.20340042509827	-0.04(-0.44, 0.36)	0.841256658169871	0.99911703697043
PHYKPL	Q8IUZ5	OID30634	LDL-C	Inverse variance weighted	11	0.0458560739694208	0.190888863696132	0.05(-0.33, 0.42)	0.810156659479729	0.99911703697043
PI16	Q6UXB8	OID30676	LDL-C	Inverse variance weighted	11	-0.2169172263633	0.179267735114057	-0.22(-0.57, 0.13)	0.226271900259994	0.99911703697043
PIBF1	Q8WXW3-4	OID31061	LDL-C	Inverse variance weighted	12	-0.142326830208174	0.181380931001895	-0.14(-0.5, 0.21)	0.432638491806252	0.99911703697043
PIKFYVE	Q9Y2I7	OID30465	LDL-C	Inverse variance weighted	13	-0.092037939884586	0.182016756222102	-0.09(-0.45, 0.26)	0.613097872389434	0.99911703697043
PINLYP	A6NC86	OID30651	LDL-C	Inverse variance weighted	13	-0.0882173231985801	0.167226074269108	-0.09(-0.42, 0.24)	0.597823296393336	0.99911703697043
PITHD1	Q9GZP4	OID31215	LDL-C	Inverse variance weighted	14	0.109400836042085	0.177064883470546	0.11(-0.24, 0.46)	0.53666938882653	0.99911703697043
PKD1	P98161	OID30328	LDL-C	Inverse variance weighted	9	0.144134566581227	0.182874467759023	0.14(-0.21, 0.5)	0.430602399999909	0.99911703697043
PKD2	Q13563	OID30184	LDL-C	Inverse variance weighted	12	-0.178887886593234	0.183979082144676	-0.18(-0.54, 0.18)	0.330887740083386	0.99911703697043
PKN3	Q6P5Z2	OID31311	LDL-C	Inverse variance weighted	10	0.213814782877037	0.206825482425961	0.21(-0.19, 0.62)	0.301232838705747	0.99911703697043
PLB1	Q6P1J6	OID31110	LDL-C	Inverse variance weighted	10	-0.198371146833729	0.145458235242008	-0.2(-0.48, 0.09)	0.172640897064272	0.99911703697043
PLCB1	Q9NQ66	OID30484	LDL-C	Inverse variance weighted	12	0.00158719150905559	0.17945160073328	0(-0.35, 0.35)	0.992943060503227	0.99911703697043
PLCB2	Q00722	OID31155	LDL-C	Inverse variance weighted	12	-0.246069232517086	0.182056647169161	-0.25(-0.6, 0.11)	0.176500729094995	0.99911703697043
PLEKHO1	Q53GL0	OID31088	LDL-C	Inverse variance weighted	13	-0.0484590008764113	0.181621547208236	-0.05(-0.4, 0.31)	0.789613097808997	0.99911703697043
PLG	P00747	OID30785	LDL-C	Inverse variance weighted	13	0.343872525467102	0.166024715507381	0.34(0.02, 0.67)	0.0383389085450693	0.99911703697043
PLSCR3	Q9NRY6	OID31146	LDL-C	Inverse variance weighted	12	-0.154212933310262	0.187764039507316	-0.15(-0.52, 0.21)	0.411468348236495	0.99911703697043
PLXDC2	Q6UX71	OID31101	LDL-C	Inverse variance weighted	9	0.0168793175937076	0.192156483203286	0.02(-0.36, 0.39)	0.930002636974364	0.99911703697043
PMCH	P20382	OID30172	LDL-C	Inverse variance weighted	12	0.00523306453705623	0.177879394493378	0.01(-0.34, 0.35)	0.976530282219179	0.99911703697043
PMM2	O15305	OID30125	LDL-C	Inverse variance weighted	10	-0.0378491683822234	0.19334988418862	-0.04(-0.42, 0.34)	0.844802087969377	0.99911703697043
PMS1	P54277	OID30943	LDL-C	Inverse variance weighted	13	-0.271358801243124	0.171813998706105	-0.27(-0.61, 0.07)	0.114249978719796	0.99911703697043
PNLIP	P16233	OID30693	LDL-C	Inverse variance weighted	10	-0.226206852236605	0.188522293285396	-0.23(-0.6, 0.14)	0.23018033814243	0.99911703697043
PNLIPRP1	P54315	OID31122	LDL-C	Inverse variance weighted	12	0.0190057744625115	0.182893992985297	0.02(-0.34, 0.38)	0.917235305512089	0.99911703697043
PNMA1	Q8ND90	OID30194	LDL-C	Inverse variance weighted	8	-0.114208762309159	0.205743561745243	-0.11(-0.52, 0.29)	0.578824563447294	0.99911703697043
PNMA2	Q9UL42	OID30842	LDL-C	Inverse variance weighted	13	0.0678367283969098	0.196913697326597	0.07(-0.32, 0.45)	0.73047045004055	0.99911703697043
POLR2A	P24928	OID30440	LDL-C	Inverse variance weighted	12	0.0583992264239913	0.191163809183718	0.06(-0.32, 0.43)	0.759990617403587	0.99911703697043
POMC	P01189	OID30282	LDL-C	Inverse variance weighted	12	-0.107289963428957	0.186740575005703	-0.11(-0.47, 0.26)	0.565602319460268	0.99911703697043
PON1	P27169	OID30704	LDL-C	Inverse variance weighted	12	0.0167685999865167	0.1525362885144	0.02(-0.28, 0.32)	0.912463404263122	0.99911703697043
POSTN	Q15063	OID30410	LDL-C	Inverse variance weighted	8	0.141607129513146	0.20556003877974	0.14(-0.26, 0.54)	0.490895939026602	0.99911703697043
PPBP	P02775	OID30761	LDL-C	Inverse variance weighted	10	0.0693435604723591	0.194780381457209	0.07(-0.31, 0.45)	0.721833857259384	0.99911703697043
PPIE	Q9UNP9	OID31279	LDL-C	Inverse variance weighted	8	0.239786160298004	0.205045695134213	0.24(-0.16, 0.64)	0.242231267299511	0.99911703697043
PPIF	P30405	OID30385	LDL-C	Inverse variance weighted	11	0.0460104099990237	0.198846836492224	0.05(-0.34, 0.44)	0.817014800258788	0.99911703697043
PPL	O60437	OID30564	LDL-C	Inverse variance weighted	13	-0.0911752156122824	0.17619117339646	-0.09(-0.44, 0.25)	0.604821890467668	0.99911703697043
PPM1B	O75688	OID30548	LDL-C	Inverse variance weighted	10	-0.0394159793017985	0.178128347466859	-0.04(-0.39, 0.31)	0.824875564374781	0.99911703697043
PPM1F	P49593	OID30350	LDL-C	Inverse variance weighted	10	-0.212145640910589	0.192395115516956	-0.21(-0.59, 0.16)	0.270176553289989	0.99911703697043
PPP1CC	P36873	OID31360	LDL-C	Inverse variance weighted	12	-0.127870795564818	0.183799275255633	-0.13(-0.49, 0.23)	0.486611137251651	0.99911703697043
PPP1R12B	O60237	OID31304	LDL-C	Inverse variance weighted	11	-0.103512107890186	0.186621904892126	-0.1(-0.47, 0.26)	0.57912576676041	0.99911703697043
PPP1R14A	Q96A00	OID31011	LDL-C	Inverse variance weighted	11	-0.0807490254923879	0.191048992967479	-0.08(-0.46, 0.29)	0.672542357732674	0.99911703697043
PPP1R14D	Q9NXH3	OID30997	LDL-C	Inverse variance weighted	13	-0.144608293755646	0.178025003537982	-0.14(-0.49, 0.2)	0.41662407547915	0.99911703697043
PPP2R5A	Q15172	OID31502	LDL-C	Inverse variance weighted	13	-0.134360578293465	0.178979047925461	-0.13(-0.49, 0.22)	0.452829836151768	0.99911703697043
PPT1	P50897	OID30947	LDL-C	Inverse variance weighted	11	0.0424075037947357	0.189072581128273	0.04(-0.33, 0.41)	0.822529950815945	0.99911703697043
PRAME	P78395	OID31165	LDL-C	Inverse variance weighted	13	-0.011625612674845	0.185313352718685	-0.01(-0.37, 0.35)	0.949977614430291	0.99911703697043
PRAP1	Q96NZ9	OID30391	LDL-C	Inverse variance weighted	12	0.0186320726057685	0.162411562252696	0.02(-0.3, 0.34)	0.908665996031905	0.99911703697043
PRC1	O43663	OID31345	LDL-C	Inverse variance weighted	13	-0.169520609438578	0.174362620867934	-0.17(-0.51, 0.17)	0.330936029081395	0.99911703697043
PRDX2	P32119	OID30668	LDL-C	Inverse variance weighted	13	0.114314216755389	0.16511595656298	0.11(-0.21, 0.44)	0.488732066759032	0.99911703697043
PRG2	P13727	OID30381	LDL-C	Inverse variance weighted	13	0.092373655997583	0.188610546913371	0.09(-0.28, 0.46)	0.624304659772332	0.99911703697043
PRG3	Q9Y2Y8	OID30383	LDL-C	Inverse variance weighted	10	-0.0301336204312051	0.205495962943655	-0.03(-0.43, 0.37)	0.883417360970647	0.99911703697043
PRKAG3	Q9UGI9	OID30941	LDL-C	Inverse variance weighted	10	-0.0948355088842577	0.185624050828366	-0.09(-0.46, 0.27)	0.609420397172138	0.99911703697043
PRKAR2A	P13861	OID31119	LDL-C	Inverse variance weighted	13	-0.0610388324239573	0.174461292352584	-0.06(-0.4, 0.28)	0.726436003949418	0.99911703697043
PRKD2	Q9BZL6	OID30140	LDL-C	Inverse variance weighted	12	-0.0218350607832942	0.175530770441967	-0.02(-0.37, 0.32)	0.901002935289867	0.99911703697043
PRKG1	Q13976	OID30621	LDL-C	Inverse variance weighted	11	-0.183775497676573	0.186805766761124	-0.18(-0.55, 0.18)	0.325224431002639	0.99911703697043
PRND	Q9UKY0	OID31124	LDL-C	Inverse variance weighted	14	-0.0690939893611045	0.172139885414444	-0.07(-0.41, 0.27)	0.688138310133051	0.99911703697043
PROCR	Q9UNN8	OID30149	LDL-C	Inverse variance weighted	12	0.157973650257686	0.177648692375468	0.16(-0.19, 0.51)	0.373870095937253	0.99911703697043
PROS1	P07225	OID30737	LDL-C	Inverse variance weighted	12	0.333261154108451	0.161297477033543	0.33(0.02, 0.65)	0.03881644156428	0.99911703697043
PRR4	Q16378	OID30607	LDL-C	Inverse variance weighted	12	0.0696270946840952	0.156221811645737	0.07(-0.24, 0.38)	0.655818435377825	0.99911703697043
PRR5	P85299	OID30457	LDL-C	Inverse variance weighted	12	0.208831471224628	0.187684344974653	0.21(-0.16, 0.58)	0.26584851091461	0.99911703697043
PRRT3	Q5FWE3	OID30276	LDL-C	Inverse variance weighted	14	-0.199883142252345	0.175408381135861	-0.2(-0.54, 0.14)	0.254482092337011	0.99911703697043
PRSS22	Q9GZN4	OID30483	LDL-C	Inverse variance weighted	11	0.142827537254694	0.180797040006196	0.14(-0.21, 0.5)	0.429534630399426	0.99911703697043
PRSS53	Q2L4Q9	OID31093	LDL-C	Inverse variance weighted	13	-0.0307044414601473	0.159028674064466	-0.03(-0.34, 0.28)	0.846900328804872	0.99911703697043
PRUNE2	Q8WUY3	OID31270	LDL-C	Inverse variance weighted	11	0.00266902965517013	0.190777114560944	0(-0.37, 0.38)	0.988837717295073	0.99911703697043
PSAP	P07602	OID30419	LDL-C	Inverse variance weighted	12	0.177191737666059	0.174266481094097	0.18(-0.16, 0.52)	0.309255190524633	0.99911703697043
PSAPL1	Q6NUJ1	OID31473	LDL-C	Inverse variance weighted	8	0.263879580704325	0.201093291385706	0.26(-0.13, 0.66)	0.189444335684268	0.99911703697043
PSCA	O43653	OID31493	LDL-C	Inverse variance weighted	13	0.0393578951341748	0.115675996962907	0.04(-0.19, 0.27)	0.733673884094872	0.99911703697043
PSMC3	P17980	OID31200	LDL-C	Inverse variance weighted	11	-0.129898669497694	0.185895789685314	-0.13(-0.49, 0.23)	0.484694876789007	0.99911703697043
PSMD1	Q99460	OID31058	LDL-C	Inverse variance weighted	11	-0.0645375151735998	0.186628286480268	-0.06(-0.43, 0.3)	0.729487170875792	0.99911703697043
PSMD5	Q16401	OID30918	LDL-C	Inverse variance weighted	11	-0.0309255737547765	0.202810522134948	-0.03(-0.43, 0.37)	0.878804376465078	0.99911703697043
PSMG4	Q5JS54	OID30514	LDL-C	Inverse variance weighted	11	0.135312554281049	0.168654218037136	0.14(-0.2, 0.47)	0.422375069935935	0.99911703697043
PSTPIP2	Q9H939	OID30596	LDL-C	Inverse variance weighted	10	-0.13057919215762	0.199013787659452	-0.13(-0.52, 0.26)	0.511739592190205	0.99911703697043
PTGES2	Q9H7Z7	OID30561	LDL-C	Inverse variance weighted	11	-0.127681450326846	0.192101970040148	-0.13(-0.5, 0.25)	0.506271463891028	0.99911703697043
PTGR1	Q14914	OID30297	LDL-C	Inverse variance weighted	11	-0.0928812607145624	0.174633719413567	-0.09(-0.44, 0.25)	0.594820699447646	0.99911703697043
PTH	P01270	OID30963	LDL-C	Inverse variance weighted	12	0.0571601051882164	0.198514327586526	0.06(-0.33, 0.45)	0.773393092664184	0.99911703697043
PTP4A3	O75365	OID30469	LDL-C	Inverse variance weighted	12	0.0283739608995383	0.167376874078925	0.03(-0.3, 0.36)	0.865386546460668	0.99911703697043
PTPN9	P43378	OID30437	LDL-C	Inverse variance weighted	11	0.117058864113562	0.185216998061726	0.12(-0.25, 0.48)	0.527380804403625	0.99911703697043
PTPRB	P23467	OID30324	LDL-C	Inverse variance weighted	10	-0.0493905901229698	0.170899268546973	-0.05(-0.38, 0.29)	0.772578236332013	0.99911703697043
PTPRC	P08575	OID30380	LDL-C	Inverse variance weighted	12	0.135364932809703	0.171712711855995	0.14(-0.2, 0.47)	0.430508299361059	0.99911703697043
PTPRH	Q9HD43	OID31433	LDL-C	Inverse variance weighted	11	0.358419104874167	0.160395697074278	0.36(0.04, 0.67)	0.0254440796064638	0.99911703697043
PTPRK	Q15262	OID31461	LDL-C	Inverse variance weighted	12	0.309331121362959	0.172070704201508	0.31(-0.03, 0.65)	0.0722249148862563	0.99911703697043
PTPRR	Q15256	OID31099	LDL-C	Inverse variance weighted	10	0.109908323336199	0.194477299326264	0.11(-0.27, 0.49)	0.571973568961092	0.99911703697043
PTPRZ1	P23471	OID30343	LDL-C	Inverse variance weighted	11	-0.0839791665540489	0.168248201294273	-0.08(-0.41, 0.25)	0.617681767480251	0.99911703697043
PTRHD1	Q6GMV3	OID30659	LDL-C	Inverse variance weighted	11	-0.0912987196265568	0.185021330466514	-0.09(-0.45, 0.27)	0.621694874066608	0.99911703697043
PTTG1	O95997	OID31326	LDL-C	Inverse variance weighted	11	-0.0304152340671395	0.194154905139036	-0.03(-0.41, 0.35)	0.875517170371351	0.99911703697043
PXDNL	A1KZ92	OID31405	LDL-C	Inverse variance weighted	8	0.247098113148789	0.218793034696555	0.25(-0.18, 0.68)	0.258742122830304	0.99911703697043
PYDC1	Q8WXC3	OID30202	LDL-C	Inverse variance weighted	12	-0.086905445877994	0.161860257130172	-0.09(-0.4, 0.23)	0.591325279695611	0.99911703697043
PYY	P10082	OID30150	LDL-C	Inverse variance weighted	7	-0.0596595192478364	0.215776750055869	-0.06(-0.48, 0.36)	0.782173854675431	0.99911703697043
PZP	P20742	OID30730	LDL-C	Inverse variance weighted	15	0.0726553476673252	0.11639410113833	0.07(-0.16, 0.3)	0.532484118973582	0.99911703697043
QSOX1	O00391	OID30729	LDL-C	Inverse variance weighted	10	0.0427363475700212	0.186401059149936	0.04(-0.32, 0.41)	0.818658332122779	0.99911703697043
RAB10	P61026	OID30357	LDL-C	Inverse variance weighted	13	-0.157393227585716	0.187216252091944	-0.16(-0.52, 0.21)	0.400514450846561	0.99911703697043
RAB11FIP3	O75154	OID30325	LDL-C	Inverse variance weighted	11	-0.0125098581272045	0.189512261876497	-0.01(-0.38, 0.36)	0.947369218185613	0.99911703697043
RAB27B	O00194	OID30354	LDL-C	Inverse variance weighted	12	-0.037996189188445	0.207762898021662	-0.04(-0.45, 0.37)	0.854890248317293	0.99911703697043
RAB2B	Q8WUD1	OID31362	LDL-C	Inverse variance weighted	10	-0.324226901177205	0.194391028115789	-0.32(-0.71, 0.06)	0.0953334293255989	0.99911703697043
RAB3GAP1	Q15042	OID30829	LDL-C	Inverse variance weighted	10	-0.170089355568671	0.19434073233987	-0.17(-0.55, 0.21)	0.381458524394712	0.99911703697043
RAB44	Q7Z6P3	OID31346	LDL-C	Inverse variance weighted	10	-0.108108178666697	0.182917112432194	-0.11(-0.47, 0.25)	0.554505163741558	0.99911703697043
RABEP1	Q15276	OID30647	LDL-C	Inverse variance weighted	12	-0.136375255179684	0.181263073874411	-0.14(-0.49, 0.22)	0.451834034293858	0.99911703697043
RAC3	P60763	OID30958	LDL-C	Inverse variance weighted	11	-0.104979035189378	0.217130654851389	-0.1(-0.53, 0.32)	0.628752648432952	0.99911703697043
RAD51	Q06609	OID31254	LDL-C	Inverse variance weighted	11	-0.119971760552751	0.190200454754964	-0.12(-0.49, 0.25)	0.528194292125196	0.99911703697043
RALB	P11234	OID30567	LDL-C	Inverse variance weighted	10	-0.00977233204999543	0.203440792223318	-0.01(-0.41, 0.39)	0.961688138867785	0.99911703697043
RALY	Q9UKM9	OID31382	LDL-C	Inverse variance weighted	12	0.118279534916378	0.181799661006372	0.12(-0.24, 0.47)	0.515302331339729	0.99911703697043
RANBP1	P43487	OID30258	LDL-C	Inverse variance weighted	13	-0.132855564413994	0.177155660706705	-0.13(-0.48, 0.21)	0.453292718015612	0.99911703697043
RANBP2	P49792	OID30812	LDL-C	Inverse variance weighted	9	-0.300583951737128	0.184896070532511	-0.3(-0.66, 0.06)	0.104015320478087	0.99911703697043
RAP1A	P62834	OID30452	LDL-C	Inverse variance weighted	9	0.0648126999915324	0.199557844494452	0.06(-0.33, 0.46)	0.74534643216302	0.99911703697043
RAPGEF2	Q9Y4G8	OID31337	LDL-C	Inverse variance weighted	9	-0.072681523128147	0.196615289255881	-0.07(-0.46, 0.31)	0.711633128127521	0.99911703697043
RASGRF1	Q13972	OID31213	LDL-C	Inverse variance weighted	12	0.121879365337369	0.184762144197017	0.12(-0.24, 0.48)	0.509474927111723	0.99911703697043
RBFOX3	A6NFN3	OID30984	LDL-C	Inverse variance weighted	14	-0.00747861152736251	0.162980980879391	-0.01(-0.33, 0.31)	0.963400788870382	0.99911703697043
RBM17	Q96I25	OID31034	LDL-C	Inverse variance weighted	11	-0.231942100432782	0.198683149224779	-0.23(-0.62, 0.16)	0.243050106316074	0.99911703697043
RBM19	Q9Y4C8	OID30090	LDL-C	Inverse variance weighted	11	-0.314664223461661	0.182294878220326	-0.31(-0.67, 0.04)	0.0843244566696188	0.99911703697043
RBM25	P49756	OID31236	LDL-C	Inverse variance weighted	10	-0.0851108443436594	0.193018178280536	-0.09(-0.46, 0.29)	0.6592511504686	0.99911703697043
RBP1	P09455	OID30913	LDL-C	Inverse variance weighted	9	0.119953559308302	0.1987137369199	0.12(-0.27, 0.51)	0.546076322765851	0.99911703697043
RBP7	Q96R05	OID31526	LDL-C	Inverse variance weighted	14	-0.143515453212435	0.165555487242853	-0.14(-0.47, 0.18)	0.386012024600645	0.99911703697043
RBPMS	Q93062	OID30507	LDL-C	Inverse variance weighted	11	-0.178290543211216	0.18565047445273	-0.18(-0.54, 0.19)	0.336876085165451	0.99911703697043
RBPMS2	Q6ZRY4	OID30257	LDL-C	Inverse variance weighted	10	-0.124161604844431	0.194149132232217	-0.12(-0.5, 0.26)	0.522486878307562	0.99911703697043
RCC1	P18754	OID31356	LDL-C	Inverse variance weighted	13	-0.160870788751281	0.184694032310768	-0.16(-0.52, 0.2)	0.38374739319634	0.99911703697043
RECK	O95980	OID30234	LDL-C	Inverse variance weighted	11	0.0708493040052376	0.178012144306572	0.07(-0.28, 0.42)	0.690628237165812	0.99911703697043
REEP4	Q9H6H4	OID31028	LDL-C	Inverse variance weighted	12	-0.0960996249439027	0.175916665299265	-0.1(-0.44, 0.25)	0.584873993640676	0.99911703697043
REG3G	Q6UW15	OID31408	LDL-C	Inverse variance weighted	11	-0.263584045472308	0.188254122812808	-0.26(-0.63, 0.11)	0.161468348619953	0.99911703697043
RELB	Q01201	OID30463	LDL-C	Inverse variance weighted	6	-0.0790064478106634	0.20506680526575	-0.08(-0.48, 0.32)	0.700036086180941	0.99911703697043
REPS1	Q96D71	OID30496	LDL-C	Inverse variance weighted	11	-0.22282094469689	0.188509979185464	-0.22(-0.59, 0.15)	0.2372011769046	0.99911703697043
REST	Q13127	OID31248	LDL-C	Inverse variance weighted	13	-0.0411321118068503	0.174471811805749	-0.04(-0.38, 0.3)	0.813624968961255	0.99911703697043
REXO2	Q9Y3B8	OID30075	LDL-C	Inverse variance weighted	12	-0.0609763289210559	0.178697849855256	-0.06(-0.41, 0.29)	0.732933550827001	0.99911703697043
RFC4	P35249	OID31376	LDL-C	Inverse variance weighted	11	0.0677176767618509	0.18618203275656	0.07(-0.3, 0.43)	0.716068920834659	0.99911703697043
RGCC	Q9H4X1	OID31060	LDL-C	Inverse variance weighted	13	-0.161003683666694	0.173731785613363	-0.16(-0.5, 0.18)	0.354063072447006	0.99911703697043
RGS10	O43665	OID30999	LDL-C	Inverse variance weighted	10	-0.248577616290883	0.194126673629067	-0.25(-0.63, 0.13)	0.20037222220011	0.99911703697043
RICTOR	Q6R327	OID30433	LDL-C	Inverse variance weighted	11	0.0100668327453423	0.195804416345665	0.01(-0.37, 0.39)	0.958996668972169	0.99911703697043
RIDA	P52758	OID30635	LDL-C	Inverse variance weighted	12	0.137311180597991	0.167247682864584	0.14(-0.19, 0.47)	0.411643431340003	0.99911703697043
RILPL2	Q969X0	OID30342	LDL-C	Inverse variance weighted	11	-0.11880205815801	0.187172118679554	-0.12(-0.49, 0.25)	0.525610451342708	0.99911703697043
RIPK4	P57078	OID30138	LDL-C	Inverse variance weighted	9	0.106766554142222	0.201090463871224	0.11(-0.29, 0.5)	0.595461794062356	0.99911703697043
RLN1	P04808	OID30995	LDL-C	Inverse variance weighted	12	-0.0720909016296544	0.177124260389437	-0.07(-0.42, 0.28)	0.684002482969225	0.99911703697043
RLN2	P04090	OID30601	LDL-C	Inverse variance weighted	12	0.11630560404358	0.183542351206423	0.12(-0.24, 0.48)	0.52629506085693	0.99911703697043
RNASE1	P07998	OID30672	LDL-C	Inverse variance weighted	11	0.124404590717287	0.188306330651169	0.12(-0.24, 0.49)	0.508836750334419	0.99911703697043
RNASE10	Q5GAN6	OID30238	LDL-C	Inverse variance weighted	12	-0.0644891700193544	0.150580923025034	-0.06(-0.36, 0.23)	0.668455147054457	0.99911703697043
RNASE4	P34096	OID30705	LDL-C	Inverse variance weighted	12	0.168060892979591	0.1727883333749	0.17(-0.17, 0.51)	0.330732115834568	0.99911703697043
RNASE6	Q93091	OID30689	LDL-C	Inverse variance weighted	11	0.0144180399147384	0.159957302643943	0.01(-0.3, 0.33)	0.928178503485005	0.99911703697043
RNASEH2A	O75792	OID31027	LDL-C	Inverse variance weighted	8	0.0723202361301985	0.220819853181611	0.07(-0.36, 0.51)	0.743283803958524	0.99911703697043
RNF149	Q8NC42	OID30235	LDL-C	Inverse variance weighted	12	0.0570156607971906	0.175284132349292	0.06(-0.29, 0.4)	0.744972455110788	0.99911703697043
RNF168	Q8IYW5	OID30506	LDL-C	Inverse variance weighted	11	0.166283071918458	0.184899910815329	0.17(-0.2, 0.53)	0.368485450999648	0.99911703697043
RNF31	Q96EP0	OID30473	LDL-C	Inverse variance weighted	11	-0.215374984833977	0.185543046803086	-0.22(-0.58, 0.15)	0.245730661573679	0.99911703697043
RNF4	P78317	OID31321	LDL-C	Inverse variance weighted	13	0.287115120604904	0.179762165865805	0.29(-0.07, 0.64)	0.110222385639941	0.99911703697043
RNF43	Q68DV7	OID31291	LDL-C	Inverse variance weighted	8	-0.15252305112497	0.2002834073341	-0.15(-0.55, 0.24)	0.446336906680634	0.99911703697043
ROBO4	Q8WZ75	OID30226	LDL-C	Inverse variance weighted	10	-0.172817341220898	0.18350189164415	-0.17(-0.53, 0.19)	0.346308273559042	0.99911703697043
RPA2	P15927	OID30453	LDL-C	Inverse variance weighted	11	0.0901911778728133	0.199450653950534	0.09(-0.3, 0.48)	0.651126381162585	0.99911703697043
RPE	Q96AT9	OID31324	LDL-C	Inverse variance weighted	10	-0.0935439915143343	0.178200221799775	-0.09(-0.44, 0.26)	0.599626590468576	0.99911703697043
RPL14	P50914	OID30284	LDL-C	Inverse variance weighted	13	0.0824631394909906	0.172342944459703	0.08(-0.26, 0.42)	0.632306593359925	0.99911703697043
RPS10	P46783	OID30070	LDL-C	Inverse variance weighted	12	0.0156721483482293	0.183670431219973	0.02(-0.34, 0.38)	0.932000987740455	0.99911703697043
RRAS	P10301	OID30961	LDL-C	Inverse variance weighted	11	-0.226184923886221	0.187608944813722	-0.23(-0.59, 0.14)	0.227964397990268	0.99911703697043
RRP15	Q9Y3B9	OID30867	LDL-C	Inverse variance weighted	10	-0.368987010623251	0.1811607307173	-0.37(-0.72, -0.01)	0.0416707334066661	0.99911703697043
RTKN2	Q8IZC4	OID30049	LDL-C	Inverse variance weighted	12	0.0923139122946752	0.197981890201654	0.09(-0.3, 0.48)	0.641019009309017	0.99911703697043
RTN4IP1	Q8WWV3	OID31030	LDL-C	Inverse variance weighted	12	-0.188694513787841	0.188750223236511	-0.19(-0.56, 0.18)	0.317453363799599	0.99911703697043
RYR1	P21817	OID30085	LDL-C	Inverse variance weighted	11	-0.144020283009869	0.197225759018065	-0.14(-0.53, 0.24)	0.465249245236647	0.99911703697043
S100A13	Q99584	OID30529	LDL-C	Inverse variance weighted	12	0.118519927772019	0.18408300423224	0.12(-0.24, 0.48)	0.519679452031853	0.99911703697043
S100A14	Q9HCY8	OID30987	LDL-C	Inverse variance weighted	11	-0.250901085532207	0.187483297571735	-0.25(-0.62, 0.12)	0.180812239005363	0.99911703697043
S100A3	P33764	OID31352	LDL-C	Inverse variance weighted	11	0.0887109445222083	0.185953178851543	0.09(-0.28, 0.45)	0.63331893364198	0.99911703697043
SAA4	P35542	OID30726	LDL-C	Inverse variance weighted	9	0.0247560770871143	0.200136807443352	0.02(-0.37, 0.42)	0.901556158675543	0.99911703697043
SAFB2	Q14151	OID31012	LDL-C	Inverse variance weighted	12	-0.0711314827360814	0.175255468916568	-0.07(-0.41, 0.27)	0.684835834508394	0.99911703697043
SAG	P10523	OID30874	LDL-C	Inverse variance weighted	11	-0.143033768742829	0.18635044587058	-0.14(-0.51, 0.22)	0.442753033613887	0.99911703697043
SAP18	O00422	OID31323	LDL-C	Inverse variance weighted	12	0.230594562503863	0.185256174230128	0.23(-0.13, 0.59)	0.213229734809623	0.99911703697043
SARG	Q9BW04	OID30331	LDL-C	Inverse variance weighted	11	-0.205227787661492	0.194467762976277	-0.21(-0.59, 0.18)	0.291274135128223	0.99911703697043
SART1	O43290	OID30113	LDL-C	Inverse variance weighted	11	-0.364752682312196	0.192232427822887	-0.36(-0.74, 0.01)	0.0577677060976961	0.99911703697043
SAT2	Q96F10	OID31306	LDL-C	Inverse variance weighted	13	0.154588279794988	0.168344355321759	0.15(-0.18, 0.48)	0.358469107777339	0.99911703697043
SATB1	Q01826	OID31038	LDL-C	Inverse variance weighted	9	-0.165067972035333	0.190232677804577	-0.17(-0.54, 0.21)	0.385549727381823	0.99911703697043
SBSN	Q6UWP8	OID30398	LDL-C	Inverse variance weighted	12	-0.071963658415089	0.185029341795689	-0.07(-0.43, 0.29)	0.697327143465384	0.99911703697043
SCGB2A2	Q13296	OID30104	LDL-C	Inverse variance weighted	11	-0.0717807369085304	0.184113848247315	-0.07(-0.43, 0.29)	0.696631590524354	0.99911703697043
SCGB3A1	Q96QR1	OID30577	LDL-C	Inverse variance weighted	12	-0.0278994661734529	0.182806338971546	-0.03(-0.39, 0.33)	0.878699838530459	0.99911703697043
SCIN	Q9Y6U3	OID30857	LDL-C	Inverse variance weighted	10	-0.0990379186940426	0.20005616531832	-0.1(-0.49, 0.29)	0.620564424308963	0.99911703697043
SCN2A	Q99250	OID30833	LDL-C	Inverse variance weighted	14	-0.285734388414576	0.187140767861478	-0.29(-0.65, 0.08)	0.126800299408025	0.99911703697043
SCN2B	O60939	OID30948	LDL-C	Inverse variance weighted	9	0.159388105881362	0.187138285480713	0.16(-0.21, 0.53)	0.394373417333117	0.99911703697043
SCN3A	Q9NY46	OID30903	LDL-C	Inverse variance weighted	9	0.0314993335894746	0.202332846464093	0.03(-0.37, 0.43)	0.87628465465953	0.99911703697043
SCN3B	Q9NY72	OID30804	LDL-C	Inverse variance weighted	8	-0.233673917869104	0.20684745916276	-0.23(-0.64, 0.17)	0.25860603337438	0.99911703697043
SCN4B	Q8IWT1	OID30277	LDL-C	Inverse variance weighted	13	-0.231060000354477	0.158067484176127	-0.23(-0.54, 0.08)	0.143801309884302	0.99911703697043
SCPEP1	Q9HB40	OID30278	LDL-C	Inverse variance weighted	11	-0.102620406246868	0.182989708281697	-0.1(-0.46, 0.26)	0.574934714425107	0.99911703697043
SCRG1	O75711	OID30333	LDL-C	Inverse variance weighted	12	-0.115230879369747	0.16284761155376	-0.12(-0.43, 0.2)	0.479194038319329	0.99911703697043
SCRIB	Q14160	OID30225	LDL-C	Inverse variance weighted	13	-0.218493218659762	0.174061372103096	-0.22(-0.56, 0.12)	0.209382429498009	0.99911703697043
SCRIB	Q14160	OID30558	LDL-C	Inverse variance weighted	13	-0.327497955984714	0.173879478163769	-0.33(-0.67, 0.01)	0.0596357865670596	0.99911703697043
SCRIB	Q14160	OID31046	LDL-C	Inverse variance weighted	15	-0.219052473357543	0.168120902383784	-0.22(-0.55, 0.11)	0.192593165242773	0.99911703697043
SCRIB	Q14160	OID31455	LDL-C	Inverse variance weighted	14	-0.125039522772246	0.165915028345467	-0.13(-0.45, 0.2)	0.451067877559797	0.99911703697043
SCT	P09683	OID30951	LDL-C	Inverse variance weighted	11	0.221692286385269	0.184882747141326	0.22(-0.14, 0.58)	0.23049035890074	0.99911703697043
SDCCAG8	Q86SQ7	OID31423	LDL-C	Inverse variance weighted	12	-0.109367175300965	0.183591748362024	-0.11(-0.47, 0.25)	0.551369941443064	0.99911703697043
SDHB	P21912	OID31436	LDL-C	Inverse variance weighted	9	-0.153012596272356	0.200221422600141	-0.15(-0.55, 0.24)	0.444737992928953	0.99911703697043
SDK2	Q58EX2	OID30662	LDL-C	Inverse variance weighted	11	-0.00103379502532392	0.177250126250538	0(-0.35, 0.35)	0.995346438218501	0.99911703697043
SEC31A	O94979	OID30269	LDL-C	Inverse variance weighted	13	-0.169203598588217	0.189505409185544	-0.17(-0.54, 0.2)	0.371927066021112	0.99911703697043
SEL1L	Q9UBV2	OID30196	LDL-C	Inverse variance weighted	12	-0.141377014231948	0.174090533248944	-0.14(-0.48, 0.2)	0.416740540923999	0.99911703697043
SELENOP	P49908	OID30745	LDL-C	Inverse variance weighted	12	0.16277871245411	0.182788306343609	0.16(-0.2, 0.52)	0.373180656575425	0.99911703697043
SELL	P14151	OID30752	LDL-C	Inverse variance weighted	12	0.253785954050802	0.166406861526162	0.25(-0.07, 0.58)	0.127235881377954	0.99911703697043
SEMA3G	Q9NS98	OID30599	LDL-C	Inverse variance weighted	11	0.000338755138598755	0.211352654935316	0(-0.41, 0.41)	0.998721154558776	0.99911703697043
SEMA6C	Q9H3T2	OID30531	LDL-C	Inverse variance weighted	11	0.115763309705776	0.176187423124701	0.12(-0.23, 0.46)	0.511151090574235	0.99911703697043
SEPTIN3	Q9UH03	OID31025	LDL-C	Inverse variance weighted	13	0.026108323280147	0.198736155851412	0.03(-0.36, 0.42)	0.895481208533042	0.99911703697043
SEPTIN7	Q16181	OID31288	LDL-C	Inverse variance weighted	14	-0.349722666747293	0.181195728571646	-0.35(-0.7, 0.01)	0.0535966424285704	0.99911703697043
SEPTIN8	Q92599	OID31079	LDL-C	Inverse variance weighted	13	0.223855195096357	0.173023745085095	0.22(-0.12, 0.56)	0.195740356165867	0.99911703697043
SERPINA1	P01009	OID30750	LDL-C	Inverse variance weighted	11	0.198387689639486	0.195903328256004	0.2(-0.19, 0.58)	0.311212284673136	0.99911703697043
SERPINA3	P01011	OID30786	LDL-C	Inverse variance weighted	12	0.141948560923321	0.184777335501927	0.14(-0.22, 0.5)	0.442359977327442	0.99911703697043
SERPINA4	P29622	OID30774	LDL-C	Inverse variance weighted	13	0.380945051710697	0.159339241353339	0.38(0.07, 0.69)	0.0168126295329365	0.99911703697043
SERPINA5	P05154	OID30763	LDL-C	Inverse variance weighted	12	0.283234066692038	0.173710111402224	0.28(-0.06, 0.62)	0.1029961933793	0.99911703697043
SERPINA6	P08185	OID30743	LDL-C	Inverse variance weighted	13	0.355743850961973	0.158699468944009	0.36(0.04, 0.67)	0.0249859636937863	0.99911703697043
SERPINC1	P01008	OID30789	LDL-C	Inverse variance weighted	12	0.343114628510563	0.179494546895647	0.34(-0.01, 0.69)	0.0559326308243965	0.99911703697043
SERPIND1	P05546	OID30767	LDL-C	Inverse variance weighted	12	0.400398080460873	0.17907686261186	0.4(0.05, 0.75)	0.025358277192491	0.99911703697043
SERPINE2	P07093	OID30359	LDL-C	Inverse variance weighted	11	-0.0276731544929458	0.18523609349089	-0.03(-0.39, 0.34)	0.881242773418605	0.99911703697043
SERPINF1	P36955	OID30757	LDL-C	Inverse variance weighted	10	0.413369544482691	0.171840880215756	0.41(0.08, 0.75)	0.0161487297061611	0.99911703697043
SERPINF2	P08697	OID30779	LDL-C	Inverse variance weighted	12	0.438133158068884	0.18740589020404	0.44(0.07, 0.81)	0.0193932870193036	0.99911703697043
SERPING1	P05155	OID30777	LDL-C	Inverse variance weighted	12	0.24839847641334	0.171472895919115	0.25(-0.09, 0.58)	0.14744469427938	0.99911703697043
SERPINH1	P50454	OID31322	LDL-C	Inverse variance weighted	12	-0.102604508131208	0.191466341755028	-0.1(-0.48, 0.27)	0.592035983018312	0.99911703697043
SERPINI1	Q99574	OID30604	LDL-C	Inverse variance weighted	12	0.052395497162523	0.178023450227516	0.05(-0.3, 0.4)	0.768514956626565	0.99911703697043
SERPINI2	O75830	OID31504	LDL-C	Inverse variance weighted	11	-0.0795045268680849	0.177196222938217	-0.08(-0.43, 0.27)	0.653662002980693	0.99911703697043
SEZ6	Q53EL9	OID30968	LDL-C	Inverse variance weighted	12	0.000778106212321128	0.183496087631843	0(-0.36, 0.36)	0.996616619564492	0.99911703697043
SFRP4	Q6FHJ7	OID30648	LDL-C	Inverse variance weighted	14	0.044189483450087	0.186516491455073	0.04(-0.32, 0.41)	0.812718869307104	0.99911703697043
SGSH	P51688	OID30341	LDL-C	Inverse variance weighted	13	0.168985064566914	0.136398164238271	0.17(-0.1, 0.44)	0.215378789434489	0.99911703697043
SH3BGRL2	Q9UJC5	OID30863	LDL-C	Inverse variance weighted	9	-0.132707977373951	0.194790132272906	-0.13(-0.51, 0.25)	0.495689931738692	0.99911703697043
SH3BP1	Q9Y3L3	OID31439	LDL-C	Inverse variance weighted	12	0.0108085470072118	0.177625572246148	0.01(-0.34, 0.36)	0.95147853111875	0.99911703697043
SH3GL3	Q99963	OID31334	LDL-C	Inverse variance weighted	10	-0.273587528375043	0.195245251839563	-0.27(-0.66, 0.11)	0.161139144683682	0.99911703697043
SH3GLB2	Q9NR46	OID31145	LDL-C	Inverse variance weighted	11	0.0632239823115711	0.182861051023236	0.06(-0.3, 0.42)	0.729531533611818	0.99911703697043
SHBG	P04278	OID30685	LDL-C	Inverse variance weighted	12	-0.220019164726882	0.164453592559688	-0.22(-0.54, 0.1)	0.180935573000005	0.99911703697043
SHC1	P29353	OID31222	LDL-C	Inverse variance weighted	10	0.226985141019795	0.214658180708789	0.23(-0.19, 0.65)	0.290317211469752	0.99911703697043
SHD	Q96IW2	OID30098	LDL-C	Inverse variance weighted	11	0.139521243750672	0.188409962352158	0.14(-0.23, 0.51)	0.458984857171675	0.99911703697043
SHH	Q15465	OID30516	LDL-C	Inverse variance weighted	11	-0.051258467144638	0.196718804417427	-0.05(-0.44, 0.33)	0.794426290232042	0.99911703697043
SHISA5	Q8N114	OID30387	LDL-C	Inverse variance weighted	11	-0.00167479330565993	0.169143093829235	0(-0.33, 0.33)	0.992099766797141	0.99911703697043
SHPK	Q9UHJ6	OID31292	LDL-C	Inverse variance weighted	12	-0.135796488400463	0.18162885614857	-0.14(-0.49, 0.22)	0.454665736369261	0.99911703697043
SIGLEC8	Q9NYZ4	OID30261	LDL-C	Inverse variance weighted	13	0.00986013592266369	0.160829958844367	0.01(-0.31, 0.33)	0.951114054368632	0.99911703697043
SIL1	Q9H173	OID30207	LDL-C	Inverse variance weighted	12	0.020872312260001	0.195162018895586	0.02(-0.36, 0.4)	0.914829726280366	0.99911703697043
SIRT1	Q96EB6	OID30439	LDL-C	Inverse variance weighted	14	-0.0094485032109248	0.163090569973254	-0.01(-0.33, 0.31)	0.953801131497159	0.99911703697043
SLA2	Q9H6Q3	OID31017	LDL-C	Inverse variance weighted	11	-0.226772318205488	0.194228806442823	-0.23(-0.61, 0.15)	0.242987341182408	0.99911703697043
SLC12A2	P55011	OID30077	LDL-C	Inverse variance weighted	12	0.0446238995055995	0.192483525396685	0.04(-0.33, 0.42)	0.816668264190271	0.99911703697043
SLC13A1	Q9BZW2	OID31388	LDL-C	Inverse variance weighted	11	0.092197443607335	0.193143487073383	0.09(-0.29, 0.47)	0.633111437484897	0.99911703697043
SLC1A4	P43007	OID30926	LDL-C	Inverse variance weighted	15	-0.152626323831148	0.176347678598034	-0.15(-0.5, 0.19)	0.386772479820043	0.99911703697043
SLC28A1	O00337	OID31220	LDL-C	Inverse variance weighted	11	0.0206616654963232	0.181912026809297	0.02(-0.34, 0.38)	0.909570317568486	0.99911703697043
SLC34A3	Q8N130	OID31203	LDL-C	Inverse variance weighted	11	-0.0704169440089064	0.198372363236512	-0.07(-0.46, 0.32)	0.722609398997876	0.99911703697043
SLC4A1	P02730	OID30369	LDL-C	Inverse variance weighted	13	0.0289366521363645	0.177248528023077	0.03(-0.32, 0.38)	0.870317913387136	0.99911703697043
SLC51B	Q86UW2	OID30107	LDL-C	Inverse variance weighted	9	0.0372390958012231	0.187809935187216	0.04(-0.33, 0.41)	0.84282540781515	0.99911703697043
SLC9A3R1	O14745	OID30630	LDL-C	Inverse variance weighted	10	-0.169830605237709	0.194497423734648	-0.17(-0.55, 0.21)	0.382566810188659	0.99911703697043
SLC9A3R2	Q15599	OID31445	LDL-C	Inverse variance weighted	10	-0.0018728655262825	0.176886658755886	0(-0.35, 0.34)	0.991552203096233	0.99911703697043
SLIRP	Q9GZT3	OID31174	LDL-C	Inverse variance weighted	14	0.085597466951588	0.177066782975408	0.09(-0.26, 0.43)	0.628798180779986	0.99911703697043
SLITRK1	Q96PX8	OID30510	LDL-C	Inverse variance weighted	11	-0.0136689871414992	0.182734275196193	-0.01(-0.37, 0.34)	0.940371824286384	0.99911703697043
SLK	Q9H2G2	OID31282	LDL-C	Inverse variance weighted	13	-0.133073475009354	0.179901159081058	-0.13(-0.49, 0.22)	0.459480065658431	0.99911703697043
SLMAP	Q14BN4	OID31441	LDL-C	Inverse variance weighted	12	-0.0625598908911444	0.192769051131748	-0.06(-0.44, 0.32)	0.745534650925719	0.99911703697043
SLURP1	P55000	OID30404	LDL-C	Inverse variance weighted	14	0.0705460016728049	0.161582884641518	0.07(-0.25, 0.39)	0.662406336673942	0.99911703697043
SMAD2	Q15796	OID31353	LDL-C	Inverse variance weighted	10	-0.27558432261937	0.194471863378272	-0.28(-0.66, 0.11)	0.156456330642943	0.99911703697043
SMAD3	P84022	OID31418	LDL-C	Inverse variance weighted	10	-0.188255201539362	0.194802723459157	-0.19(-0.57, 0.19)	0.333849585729172	0.99911703697043
SMC3	Q9UQE7	OID31195	LDL-C	Inverse variance weighted	14	0.0352416976385726	0.192075841427118	0.04(-0.34, 0.41)	0.854422953047466	0.99911703697043
SMNDC1	O75940	OID31471	LDL-C	Inverse variance weighted	10	-0.077010078067672	0.179749953403107	-0.08(-0.43, 0.28)	0.668338874539471	0.99911703697043
SMPD3	Q9NY59	OID30477	LDL-C	Inverse variance weighted	10	0.0534778616093104	0.183437426162178	0.05(-0.31, 0.41)	0.770644549244679	0.99911703697043
SMPDL3B	Q92485	OID31387	LDL-C	Inverse variance weighted	11	0.0722432006877768	0.195670242348188	0.07(-0.31, 0.46)	0.711972000671114	0.99911703697043
SMTN	P53814	OID31154	LDL-C	Inverse variance weighted	12	-0.0633177463657793	0.187972965969649	-0.06(-0.43, 0.31)	0.736233777773356	0.99911703697043
SNAP25	P60880	OID30811	LDL-C	Inverse variance weighted	9	-0.0272115225393702	0.218339316393047	-0.03(-0.46, 0.4)	0.90081686303567	0.99911703697043
SNAPIN	O95295	OID31019	LDL-C	Inverse variance weighted	11	-0.253565634205347	0.19474363124239	-0.25(-0.64, 0.13)	0.192899839460849	0.99911703697043
SNCA	P37840	OID30645	LDL-C	Inverse variance weighted	9	-0.0337999491258803	0.20599979548982	-0.03(-0.44, 0.37)	0.869670066581598	0.99911703697043
SNED1	Q8TER0	OID30205	LDL-C	Inverse variance weighted	10	-0.12442116150559	0.189327077970488	-0.12(-0.5, 0.25)	0.511067926370697	0.99911703697043
SNRPB2	P08579	OID31132	LDL-C	Inverse variance weighted	10	-0.162648681548844	0.18501548189528	-0.16(-0.53, 0.2)	0.379342453008703	0.99911703697043
SNU13	P55769	OID30052	LDL-C	Inverse variance weighted	12	0.12462223512706	0.185504803498816	0.12(-0.24, 0.49)	0.501710657592539	0.99911703697043
SNX15	Q9NRS6	OID30644	LDL-C	Inverse variance weighted	11	-0.061900708727725	0.17710435449441	-0.06(-0.41, 0.29)	0.726702371477927	0.99911703697043
SNX18	Q96RF0	OID31476	LDL-C	Inverse variance weighted	10	0.199278252086221	0.192248312128139	0.2(-0.18, 0.58)	0.299937709264435	0.99911703697043
SNX2	O60749	OID31374	LDL-C	Inverse variance weighted	11	-0.0697695603982108	0.199171526024702	-0.07(-0.46, 0.32)	0.726114413611327	0.99911703697043
SNX5	Q9Y5X3	OID30215	LDL-C	Inverse variance weighted	13	-0.201249154447736	0.184912038657759	-0.2(-0.56, 0.16)	0.276440297887614	0.99911703697043
SOD3	P08294	OID30683	LDL-C	Inverse variance weighted	11	-0.00319003514165883	0.203575887714612	0(-0.4, 0.4)	0.987497656745184	0.99911703697043
SORBS1	Q9BX66	OID30978	LDL-C	Inverse variance weighted	10	0.265376863740757	0.188972837569812	0.27(-0.11, 0.64)	0.160225899039303	0.99911703697043
SOWAHA	Q2M3V2	OID30888	LDL-C	Inverse variance weighted	12	0.0121073973509477	0.184367536530987	0.01(-0.35, 0.37)	0.947640638438911	0.99911703697043
SOX2	P48431	OID30981	LDL-C	Inverse variance weighted	9	0.0421954391766921	0.198399646161128	0.04(-0.35, 0.43)	0.831577344342672	0.99911703697043
SOX9	P48436	OID30905	LDL-C	Inverse variance weighted	9	0.245198236190028	0.193929108534663	0.25(-0.13, 0.63)	0.206097090351561	0.99911703697043
SPAG1	Q07617	OID30979	LDL-C	Inverse variance weighted	12	-0.0142350104877423	0.156403368565515	-0.01(-0.32, 0.29)	0.927480886144349	0.99911703697043
SPART	Q8N0X7	OID30656	LDL-C	Inverse variance weighted	12	-0.140370494742094	0.18111884888008	-0.14(-0.5, 0.21)	0.438328609989401	0.99911703697043
SPESP1	Q6UW49	OID30298	LDL-C	Inverse variance weighted	12	0.0636625208551965	0.160257114616024	0.06(-0.25, 0.38)	0.691181356487892	0.99911703697043
SPINK2	P20155	OID30627	LDL-C	Inverse variance weighted	12	-0.0169344232988196	0.15863542734935	-0.02(-0.33, 0.29)	0.914986857689386	0.99911703697043
SPINK8	P0C7L1	OID30153	LDL-C	Inverse variance weighted	11	-0.026991369199282	0.184241883866881	-0.03(-0.39, 0.33)	0.883526976062488	0.99911703697043
SPINT3	P49223	OID31509	LDL-C	Inverse variance weighted	12	-0.0959920698361505	0.11635332025694	-0.1(-0.32, 0.13)	0.409368757609146	0.99911703697043
SPRED2	Q7Z698	OID30423	LDL-C	Inverse variance weighted	9	-0.093723961174941	0.201649207635601	-0.09(-0.49, 0.3)	0.642083888501015	0.99911703697043
SPRING1	Q9H741	OID31197	LDL-C	Inverse variance weighted	10	0.0527509789165003	0.184652111433117	0.05(-0.31, 0.41)	0.775125034058538	0.99911703697043
SPRR1B	P22528	OID31296	LDL-C	Inverse variance weighted	12	-0.25409985466701	0.181956032157504	-0.25(-0.61, 0.1)	0.162566865298734	0.99911703697043
SPRR3	Q9UBC9	OID31131	LDL-C	Inverse variance weighted	9	-0.186457131941664	0.183504501672923	-0.19(-0.55, 0.17)	0.309586419442332	0.99911703697043
SPTBN2	O15020	OID30876	LDL-C	Inverse variance weighted	8	-0.014792024787876	0.198950366027258	-0.01(-0.4, 0.38)	0.940731632589053	0.99911703697043
SPTLC1	O15269	OID31086	LDL-C	Inverse variance weighted	9	0.113346616369714	0.198368438190936	0.11(-0.28, 0.5)	0.567732318620146	0.99911703697043
SSBP1	Q04837	OID30468	LDL-C	Inverse variance weighted	11	0.260083115652846	0.200576003822633	0.26(-0.13, 0.65)	0.194740930894965	0.99911703697043
SSH3	Q8TE77	OID31216	LDL-C	Inverse variance weighted	12	0.201891244188783	0.188728867039362	0.2(-0.17, 0.57)	0.284735339953008	0.99911703697043
SSNA1	O43805	OID31453	LDL-C	Inverse variance weighted	7	0.0592612763476328	0.208145835301905	0.06(-0.35, 0.47)	0.775866050496871	0.99911703697043
ST13	P50502	OID30624	LDL-C	Inverse variance weighted	11	0.0639627141232095	0.179172908568933	0.06(-0.29, 0.42)	0.721100221696107	0.99911703697043
ST8SIA1	Q92185	OID30442	LDL-C	Inverse variance weighted	13	-0.103786058258112	0.173378765457335	-0.1(-0.44, 0.24)	0.549433772854578	0.99911703697043
STAB2	Q8WWQ8	OID30401	LDL-C	Inverse variance weighted	9	0.118776602935178	0.173536062782378	0.12(-0.22, 0.46)	0.493691616853069	0.99911703697043
STAM	Q92783	OID31425	LDL-C	Inverse variance weighted	8	-0.0369459284130558	0.192720652774101	-0.04(-0.41, 0.34)	0.847971599603299	0.99911703697043
STAT2	P52630	OID30536	LDL-C	Inverse variance weighted	13	-0.0669375161615285	0.184375101745844	-0.07(-0.43, 0.29)	0.716566985267087	0.99911703697043
STAU1	O95793	OID31210	LDL-C	Inverse variance weighted	12	0.125800401439426	0.177536319378412	0.13(-0.22, 0.47)	0.478579150374744	0.99911703697043
STEAP4	Q687X5	OID30846	LDL-C	Inverse variance weighted	9	0.356923754311562	0.203256448631369	0.36(-0.04, 0.76)	0.0790838466674546	0.99911703697043
STOML2	Q9UJZ1	OID31183	LDL-C	Inverse variance weighted	11	0.204714847455681	0.190657280801722	0.2(-0.17, 0.58)	0.282942758303599	0.99911703697043
STX1B	P61266	OID30934	LDL-C	Inverse variance weighted	13	0.122900300436695	0.183977337238485	0.12(-0.24, 0.48)	0.504121660050707	0.99911703697043
STX3	Q13277	OID31090	LDL-C	Inverse variance weighted	10	-0.133877651071289	0.171731931723034	-0.13(-0.47, 0.2)	0.435642000272621	0.99911703697043
STX5	Q13190	OID30432	LDL-C	Inverse variance weighted	14	-0.0198850356061503	0.187416464560592	-0.02(-0.39, 0.35)	0.915502381573195	0.99911703697043
STX7	O15400	OID30560	LDL-C	Inverse variance weighted	12	0.0504445953140554	0.161295874220817	0.05(-0.27, 0.37)	0.754473852432463	0.99911703697043
STXBP1	P61764	OID31054	LDL-C	Inverse variance weighted	12	-0.06982679024541	0.18463057759779	-0.07(-0.43, 0.29)	0.70528401376249	0.99911703697043
SUGP1	Q8IWZ8	OID31524	LDL-C	Inverse variance weighted	13	-0.124261115259575	0.17361246607312	-0.12(-0.46, 0.22)	0.474152871692424	0.99911703697043
SUMF1	Q8NBK3	OID30486	LDL-C	Inverse variance weighted	11	-0.18264093217747	0.193469434820744	-0.18(-0.56, 0.2)	0.345154366625795	0.99911703697043
SUOX	P51687	OID31031	LDL-C	Inverse variance weighted	11	-0.0822582950451426	0.183359224975078	-0.08(-0.44, 0.28)	0.653707064697305	0.99911703697043
SUSD4	Q5VX71	OID31398	LDL-C	Inverse variance weighted	11	-0.0371915308677833	0.16936743790269	-0.04(-0.37, 0.29)	0.826189858525733	0.99911703697043
SUSD5	O60279	OID30650	LDL-C	Inverse variance weighted	12	-0.0263181242591329	0.165032563471858	-0.03(-0.35, 0.3)	0.873296771883571	0.99911703697043
SV2A	Q7L0J3	OID30965	LDL-C	Inverse variance weighted	13	-0.149860751206836	0.183677714813635	-0.15(-0.51, 0.21)	0.414563237442474	0.99911703697043
SWAP70	Q9UH65	OID31477	LDL-C	Inverse variance weighted	10	-0.246555734585471	0.183371756354701	-0.25(-0.61, 0.11)	0.178764890760633	0.99911703697043
SYT1	P21579	OID31089	LDL-C	Inverse variance weighted	10	0.251668880629997	0.190563427819155	0.25(-0.12, 0.63)	0.186615835303009	0.99911703697043
TAB2	Q9NYJ8	OID31319	LDL-C	Inverse variance weighted	13	-0.177204273788916	0.181050581186063	-0.18(-0.53, 0.18)	0.327700742912892	0.99911703697043
TADA3	O75528	OID31422	LDL-C	Inverse variance weighted	12	-0.17946079388791	0.191971605651958	-0.18(-0.56, 0.2)	0.349875976009533	0.99911703697043
TAGLN3	Q9UI15	OID31225	LDL-C	Inverse variance weighted	10	0.0665713396204996	0.195664626029111	0.07(-0.32, 0.45)	0.733681927112892	0.99911703697043
TALDO1	P37837	OID30414	LDL-C	Inverse variance weighted	13	0.0440716796888284	0.168669555088768	0.04(-0.29, 0.37)	0.793868824420101	0.99911703697043
TARM1	B6A8C7	OID30937	LDL-C	Inverse variance weighted	11	0.286283055537718	0.185503150565529	0.29(-0.08, 0.65)	0.122763176563721	0.99911703697043
TARS1	P26639	OID31343	LDL-C	Inverse variance weighted	12	-0.252149466221259	0.170734004635688	-0.25(-0.59, 0.08)	0.139714356106588	0.99911703697043
TAX1BP1	Q86VP1	OID31075	LDL-C	Inverse variance weighted	13	0.0216135175543018	0.171510967003246	0.02(-0.31, 0.36)	0.899717452314367	0.99911703697043
TBCA	O75347	OID30616	LDL-C	Inverse variance weighted	11	-0.0359034970032095	0.180744140588989	-0.04(-0.39, 0.32)	0.842542280084674	0.99911703697043
TBR1	Q16650	OID30923	LDL-C	Inverse variance weighted	12	0.335688475700754	0.177384361324891	0.34(-0.01, 0.68)	0.0584329699560533	0.99911703697043
TCN1	P20061	OID30687	LDL-C	Inverse variance weighted	11	-0.0382580205322531	0.177997366687168	-0.04(-0.39, 0.31)	0.829817310879189	0.99911703697043
TCOF1	Q13428	OID30316	LDL-C	Inverse variance weighted	10	-0.0241357103021143	0.183361768511951	-0.02(-0.38, 0.34)	0.895277815116663	0.99911703697043
TCP11	Q8WWU5	OID31267	LDL-C	Inverse variance weighted	9	-0.153775073907398	0.194815785259138	-0.15(-0.54, 0.23)	0.429915767314145	0.99911703697043
TCTN3	Q6NUS6	OID30326	LDL-C	Inverse variance weighted	11	0.162835908531703	0.154055448612003	0.16(-0.14, 0.46)	0.290513663103108	0.99911703697043
TDO2	P48775	OID30910	LDL-C	Inverse variance weighted	10	0.0349176301875906	0.191798930054767	0.03(-0.34, 0.41)	0.855540889067425	0.99911703697043
TDP1	Q9NUW8	OID31403	LDL-C	Inverse variance weighted	7	-0.0581548134196863	0.189552970212383	-0.06(-0.43, 0.31)	0.75899576022309	0.99911703697043
TEF	Q10587	OID30103	LDL-C	Inverse variance weighted	11	-0.0561684174914453	0.192774216730157	-0.06(-0.43, 0.32)	0.770769173520145	0.99911703697043
TERF1	P54274	OID30480	LDL-C	Inverse variance weighted	11	0.00120541755861599	0.183395779643015	0(-0.36, 0.36)	0.994755729187383	0.99911703697043
TET2	Q6N021	OID31266	LDL-C	Inverse variance weighted	13	-0.077414686340509	0.174608648470545	-0.08(-0.42, 0.26)	0.657504551870192	0.99911703697043
TEX101	Q9BY14	OID30971	LDL-C	Inverse variance weighted	13	0.00235033574975236	0.117697944099613	0(-0.23, 0.23)	0.984067929189312	0.99911703697043
TEX33	O43247	OID31280	LDL-C	Inverse variance weighted	12	0.0172019181616489	0.186987109060685	0.02(-0.35, 0.38)	0.926701846186272	0.99911703697043
TF	P02787	OID30783	LDL-C	Inverse variance weighted	12	0.312890066179532	0.184940624577209	0.31(-0.05, 0.68)	0.0906763609395676	0.99911703697043
TFAP2A	P05549	OID30848	LDL-C	Inverse variance weighted	11	0.0594352268889206	0.185154901592502	0.06(-0.3, 0.42)	0.748208330227537	0.99911703697043
TG	P01266	OID31359	LDL-C	Inverse variance weighted	10	-0.2143146891379	0.203496865237413	-0.21(-0.61, 0.18)	0.292267824059317	0.99911703697043
TGFB2	P61812	OID31417	LDL-C	Inverse variance weighted	11	-0.0552434978281079	0.20073355037536	-0.06(-0.45, 0.34)	0.783156368770794	0.99911703697043
TGFBR1	P36897	OID30502	LDL-C	Inverse variance weighted	13	0.142706690568917	0.185424479876627	0.14(-0.22, 0.51)	0.441524370095511	0.99911703697043
TGOLN2	O43493	OID30691	LDL-C	Inverse variance weighted	11	-0.226185209607375	0.159099634993844	-0.23(-0.54, 0.09)	0.155125666602627	0.99911703697043
THAP12	O43422	OID31238	LDL-C	Inverse variance weighted	13	-0.216387364873814	0.173211751422276	-0.22(-0.56, 0.12)	0.21156819390262	0.99911703697043
THRAP3	Q9Y2W1	OID30053	LDL-C	Inverse variance weighted	12	-0.0866212923448557	0.186157070179075	-0.09(-0.45, 0.28)	0.64170737441683	0.99911703697043
THSD1	Q9NS62	OID30476	LDL-C	Inverse variance weighted	9	0.0963881889925045	0.201343216608105	0.1(-0.3, 0.49)	0.632133721214631	0.99911703697043
THTPA	Q9BU02	OID31375	LDL-C	Inverse variance weighted	10	-0.039831610651194	0.192709104455368	-0.04(-0.42, 0.34)	0.836249674301022	0.99911703697043
TIGIT	Q495A1	OID31320	LDL-C	Inverse variance weighted	9	-0.0632006779477758	0.196024408672887	-0.06(-0.45, 0.32)	0.747140376969852	0.99911703697043
TIMM10	P62072	OID30358	LDL-C	Inverse variance weighted	12	-0.220019997109626	0.184721014457388	-0.22(-0.58, 0.14)	0.233616886678492	0.99911703697043
TIMP2	P16035	OID30318	LDL-C	Inverse variance weighted	9	-0.00999532331025163	0.203562703121025	-0.01(-0.41, 0.39)	0.96083805864867	0.99911703697043
TJP3	O95049	OID30798	LDL-C	Inverse variance weighted	8	-0.0621237119556538	0.193612800653137	-0.06(-0.44, 0.32)	0.748312147933563	0.99911703697043
TK1	P04183	OID31294	LDL-C	Inverse variance weighted	12	-0.01605263060946	0.190995387890189	-0.02(-0.39, 0.36)	0.933018891650819	0.99911703697043
TLR1	Q15399	OID30532	LDL-C	Inverse variance weighted	12	0.0005516808303445	0.173650277024988	0(-0.34, 0.34)	0.997465153041474	0.99911703697043
TLR2	O60603	OID31290	LDL-C	Inverse variance weighted	13	-0.0988196394420053	0.178795157131265	-0.1(-0.45, 0.25)	0.580470553718846	0.99911703697043
TLR4	O00206	OID30428	LDL-C	Inverse variance weighted	13	0.0179275193590732	0.184974474526425	0.02(-0.34, 0.38)	0.922790813346357	0.99911703697043
TMCO5A	Q8N6Q1	OID30940	LDL-C	Inverse variance weighted	10	0.0781605653129859	0.180686467308124	0.08(-0.28, 0.43)	0.665323085472431	0.99911703697043
TMED1	Q13445	OID31278	LDL-C	Inverse variance weighted	12	-0.12053303664403	0.184206161317129	-0.12(-0.48, 0.24)	0.512894259742352	0.99911703697043
TMED10	P49755	OID30068	LDL-C	Inverse variance weighted	13	-0.364479679155224	0.187883774734488	-0.36(-0.73, 0)	0.0523892921677073	0.99911703697043
TMED4	Q7Z7H5	OID30154	LDL-C	Inverse variance weighted	11	0.141843246156089	0.190196485868605	0.14(-0.23, 0.51)	0.455805053661852	0.99911703697043
TMED8	Q6PL24	OID31462	LDL-C	Inverse variance weighted	12	-0.170047643802228	0.183109887127531	-0.17(-0.53, 0.19)	0.353063006380882	0.99911703697043
TMEM106A	Q96A25	OID31411	LDL-C	Inverse variance weighted	10	-0.20309185802934	0.195624655869034	-0.2(-0.59, 0.18)	0.299190419381768	0.99911703697043
TMEM132A	Q24JP5	OID30287	LDL-C	Inverse variance weighted	13	-0.103518558084787	0.168710885600582	-0.1(-0.43, 0.23)	0.539489248140153	0.99911703697043
TMEM25	Q86YD3	OID31015	LDL-C	Inverse variance weighted	13	-0.35150652995895	0.17883097514392	-0.35(-0.7, 0)	0.04934718384516	0.99911703697043
TMOD4	Q9NZQ9	OID31246	LDL-C	Inverse variance weighted	12	0.0893880843429704	0.191035552837677	0.09(-0.29, 0.46)	0.639846560529779	0.99911703697043
TMPRSS11B	Q86T26	OID30852	LDL-C	Inverse variance weighted	13	-0.0299006319846471	0.187619600521131	-0.03(-0.4, 0.34)	0.873378648783113	0.99911703697043
TMPRSS11D	O60235	OID31103	LDL-C	Inverse variance weighted	13	0.257273644921589	0.16919403873836	0.26(-0.07, 0.59)	0.12836441775657	0.99911703697043
TNFAIP2	Q03169	OID31446	LDL-C	Inverse variance weighted	12	-0.128440476104128	0.180202907270619	-0.13(-0.48, 0.22)	0.47599753762237	0.99911703697043
TNFAIP8L2	Q6P589	OID30629	LDL-C	Inverse variance weighted	11	-0.0509771102818472	0.191440132936384	-0.05(-0.43, 0.32)	0.790021838417651	0.99911703697043
TNFRSF17	Q02223	OID30589	LDL-C	Inverse variance weighted	12	0.106228891174522	0.171113154873658	0.11(-0.23, 0.44)	0.534724129482566	0.99911703697043
TNFSF8	P32971	OID30384	LDL-C	Inverse variance weighted	9	-0.182872383394985	0.188121567764747	-0.18(-0.55, 0.19)	0.3310023692126	0.99911703697043
TNIP1	Q15025	OID31120	LDL-C	Inverse variance weighted	12	-0.109771912914603	0.176639971572942	-0.11(-0.46, 0.24)	0.534307296982977	0.99911703697043
TNN	Q9UQP3	OID30412	LDL-C	Inverse variance weighted	13	0.164364647895473	0.133725843913211	0.16(-0.1, 0.43)	0.219028110937698	0.99911703697043
TNPO1	Q92973	OID31330	LDL-C	Inverse variance weighted	12	-0.0146253486589492	0.186342122198691	-0.01(-0.38, 0.35)	0.937441035729728	0.99911703697043
TOMM20	Q15388	OID30353	LDL-C	Inverse variance weighted	12	-0.28056068949361	0.18195908166543	-0.28(-0.64, 0.08)	0.123100592131939	0.99911703697043
TOP1	P11387	OID31449	LDL-C	Inverse variance weighted	13	0.0317444270572614	0.177124275595792	0.03(-0.32, 0.38)	0.857764009893101	0.99911703697043
TOP1MT	Q969P6	OID31233	LDL-C	Inverse variance weighted	11	0.315596615412561	0.199287384988099	0.32(-0.07, 0.71)	0.113278932375285	0.99911703697043
TOP2B	Q02880	OID30559	LDL-C	Inverse variance weighted	12	-0.206767920220808	0.181548135019853	-0.21(-0.56, 0.15)	0.254738548818045	0.99911703697043
TOR1AIP1	Q5JTV8	OID30195	LDL-C	Inverse variance weighted	11	-0.105393387643238	0.174896329867919	-0.11(-0.45, 0.24)	0.546771551229534	0.99911703697043
TP53BP1	Q12888	OID30470	LDL-C	Inverse variance weighted	11	0.149976210676299	0.178291189073435	0.15(-0.2, 0.5)	0.400243244319556	0.99911703697043
TP53I3	Q53FA7	OID30632	LDL-C	Inverse variance weighted	11	0.0349929021107796	0.180524851965766	0.03(-0.32, 0.39)	0.846301318161235	0.99911703697043
TP73	O15350	OID30879	LDL-C	Inverse variance weighted	12	0.200668402302518	0.181215887489488	0.2(-0.15, 0.56)	0.268145045003212	0.99911703697043
TPBGL	P0DKB5	OID30928	LDL-C	Inverse variance weighted	12	-0.195848980841444	0.184605665247078	-0.2(-0.56, 0.17)	0.288733304375297	0.99911703697043
TPD52L2	O43399	OID30609	LDL-C	Inverse variance weighted	12	-0.15296994563242	0.189403196046918	-0.15(-0.52, 0.22)	0.41929679377387	0.99911703697043
TPK1	Q9H3S4	OID30338	LDL-C	Inverse variance weighted	12	-0.145149611101971	0.174308685901117	-0.15(-0.49, 0.2)	0.405004985271751	0.99911703697043
TPM3	P06753	OID30058	LDL-C	Inverse variance weighted	10	0.0649274904402093	0.194059806649217	0.06(-0.32, 0.45)	0.737945975860746	0.99911703697043
TPPP2	P59282	OID31274	LDL-C	Inverse variance weighted	11	-0.147994609424297	0.195815864140209	-0.15(-0.53, 0.24)	0.449778367132796	0.99911703697043
TPR	P12270	OID30143	LDL-C	Inverse variance weighted	12	0.186066395254321	0.179349398943554	0.19(-0.17, 0.54)	0.299525247960589	0.99911703697043
TPRKB	Q9Y3C4	OID31234	LDL-C	Inverse variance weighted	11	-0.0641018542824985	0.189099931213728	-0.06(-0.43, 0.31)	0.734621770728572	0.99911703697043
TPSD1	Q9BZJ3	OID30982	LDL-C	Inverse variance weighted	14	0.0369279233384427	0.166369307318973	0.04(-0.29, 0.36)	0.824342252470269	0.99911703697043
TPSG1	Q9NRR2	OID30424	LDL-C	Inverse variance weighted	10	-0.107569527185906	0.188108664907213	-0.11(-0.48, 0.26)	0.567425087167575	0.99911703697043
TRAF3	Q13114-2	OID30479	LDL-C	Inverse variance weighted	12	0.21065860394089	0.184657911090641	0.21(-0.15, 0.57)	0.253951224444092	0.99911703697043
TRAF3IP2	O43734	OID30054	LDL-C	Inverse variance weighted	12	0.114220906243158	0.192245275388032	0.11(-0.26, 0.49)	0.552417441356042	0.99911703697043
TRDMT1	O14717	OID31335	LDL-C	Inverse variance weighted	13	-0.143922790052657	0.175185294441254	-0.14(-0.49, 0.2)	0.411335294034194	0.99911703697043
TREH	O43280	OID30388	LDL-C	Inverse variance weighted	12	-0.0168729059709639	0.132826090814633	-0.02(-0.28, 0.24)	0.898916608705384	0.99911703697043
TREML1	Q86YW5	OID30682	LDL-C	Inverse variance weighted	12	-0.14449935465467	0.180680226540515	-0.14(-0.5, 0.21)	0.423854555781948	0.99911703697043
TRIM24	O15164	OID31271	LDL-C	Inverse variance weighted	11	-0.117285912701449	0.182091231825608	-0.12(-0.47, 0.24)	0.519507206475826	0.99911703697043
TRIM25	Q14258	OID31482	LDL-C	Inverse variance weighted	12	-0.140024649893419	0.182458995016921	-0.14(-0.5, 0.22)	0.442825430497879	0.99911703697043
TRIM58	Q8NG06	OID31429	LDL-C	Inverse variance weighted	9	-0.192728236531901	0.225802709437221	-0.19(-0.64, 0.25)	0.393368281583524	0.99911703697043
TRPV3	Q8NET8	OID30128	LDL-C	Inverse variance weighted	12	-0.205600119932006	0.187021773138287	-0.21(-0.57, 0.16)	0.271620714737729	0.99911703697043
TSC1	Q92574	OID30478	LDL-C	Inverse variance weighted	14	0.00185471132098957	0.163718139745639	0(-0.32, 0.32)	0.99096121005898	0.99911703697043
TSC22D1	Q15714	OID31016	LDL-C	Inverse variance weighted	13	-0.109828854332001	0.180881225474439	-0.11(-0.46, 0.24)	0.543726357497165	0.99911703697043
TSNAX	Q99598	OID30185	LDL-C	Inverse variance weighted	13	0.129385196088188	0.172054899806821	0.13(-0.21, 0.47)	0.452051368348231	0.99911703697043
TSPAN15	O95858	OID30095	LDL-C	Inverse variance weighted	12	0.0612482199157561	0.188126415893197	0.06(-0.31, 0.43)	0.744750104459758	0.99911703697043
TSPAN8	P19075	OID31470	LDL-C	Inverse variance weighted	8	0.174189137505913	0.193877734745141	0.17(-0.21, 0.55)	0.368946551351667	0.99911703697043
TSPYL1	Q9H0U9	OID30512	LDL-C	Inverse variance weighted	10	-0.206612759126212	0.192215023906014	-0.21(-0.58, 0.17)	0.282417568694592	0.99911703697043
TTF2	Q9UNY4	OID30942	LDL-C	Inverse variance weighted	12	0.0176957670993516	0.189157604967773	0.02(-0.35, 0.39)	0.925466322337077	0.99911703697043
TTN	Q8WZ42	OID30108	LDL-C	Inverse variance weighted	11	-0.0423668825367927	0.182508534803005	-0.04(-0.4, 0.32)	0.816432038522762	0.99911703697043
TTR	P02766	OID30782	LDL-C	Inverse variance weighted	10	0.287191270832695	0.178295627468759	0.29(-0.06, 0.64)	0.107232279865847	0.99911703697043
TUBB3	Q13509	OID30799	LDL-C	Inverse variance weighted	11	-0.244559378138548	0.182267545806704	-0.24(-0.6, 0.11)	0.179673690607767	0.99911703697043
TWF2	Q6IBS0	OID30386	LDL-C	Inverse variance weighted	10	-0.113318397285526	0.19451154830167	-0.11(-0.49, 0.27)	0.560176558779112	0.99911703697043
TXK	P42681	OID31262	LDL-C	Inverse variance weighted	9	-0.0370658507035868	0.18972263581528	-0.04(-0.41, 0.33)	0.845104376061439	0.99911703697043
TXN	P10599	OID30670	LDL-C	Inverse variance weighted	10	-0.0442874815027936	0.177076454922041	-0.04(-0.39, 0.3)	0.802507133115693	0.99911703697043
TXNDC9	O14530	OID31121	LDL-C	Inverse variance weighted	13	-0.172027075821008	0.183091653902023	-0.17(-0.53, 0.19)	0.347439149928239	0.99911703697043
TXNL1	O43396	OID30872	LDL-C	Inverse variance weighted	11	-0.145677038810543	0.178273839978278	-0.15(-0.5, 0.2)	0.413840883683605	0.99911703697043
TYRP1	P17643	OID30517	LDL-C	Inverse variance weighted	8	0.296816089428718	0.198011552878385	0.3(-0.09, 0.68)	0.133877861700301	0.99911703697043
UBE2B	P63146	OID31368	LDL-C	Inverse variance weighted	13	-0.136599500273979	0.172901627382644	-0.14(-0.48, 0.2)	0.429503399928315	0.99911703697043
UBE2L6	O14933	OID30321	LDL-C	Inverse variance weighted	12	-0.139630592427798	0.171727025956437	-0.14(-0.48, 0.2)	0.416162904367946	0.99911703697043
UBE2Z	Q9H832	OID30427	LDL-C	Inverse variance weighted	10	0.0695234572112556	0.186855733816903	0.07(-0.3, 0.44)	0.709840555317442	0.99911703697043
UBQLN3	Q9H347	OID30096	LDL-C	Inverse variance weighted	13	-0.0304332011235624	0.181388592665676	-0.03(-0.39, 0.33)	0.866757124630196	0.99911703697043
UBXN1	Q04323	OID30654	LDL-C	Inverse variance weighted	11	0.00841615161527896	0.180402378852968	0.01(-0.35, 0.36)	0.962790499469666	0.99911703697043
UFD1	Q92890	OID31486	LDL-C	Inverse variance weighted	10	-0.197629833099956	0.192795981174606	-0.2(-0.58, 0.18)	0.305329042089658	0.99911703697043
UGDH	O60701	OID30081	LDL-C	Inverse variance weighted	10	-0.10791774822376	0.187903417728114	-0.11(-0.48, 0.26)	0.565747470467083	0.99911703697043
UHRF2	Q96PU4	OID30171	LDL-C	Inverse variance weighted	13	0.203039870993068	0.182272223101269	0.2(-0.15, 0.56)	0.265305985093068	0.99911703697043
UNC5D	Q6UXZ4	OID30447	LDL-C	Inverse variance weighted	10	-0.0845131383401596	0.182177760597129	-0.08(-0.44, 0.27)	0.642715950753361	0.99911703697043
UNC79	Q9P2D8	OID31181	LDL-C	Inverse variance weighted	14	0.0254537608923735	0.180138617135917	0.03(-0.33, 0.38)	0.887632185299045	0.99911703697043
UNG	P13051	OID31419	LDL-C	Inverse variance weighted	11	-0.0667271758507525	0.226208703835358	-0.07(-0.51, 0.38)	0.768008710876589	0.99911703697043
UPB1	Q9UBR1	OID30352	LDL-C	Inverse variance weighted	10	-0.0518413097235385	0.188241083188653	-0.05(-0.42, 0.32)	0.783010105454761	0.99911703697043
UPK3A	O75631	OID30794	LDL-C	Inverse variance weighted	10	0.0733318017769348	0.195167690042445	0.07(-0.31, 0.46)	0.707112125462392	0.99911703697043
UPK3BL1	B0FP48	OID31281	LDL-C	Inverse variance weighted	15	-0.215466135907279	0.168898463016748	-0.22(-0.55, 0.12)	0.20205663346962	0.99911703697043
UROD	P06132	OID30603	LDL-C	Inverse variance weighted	11	0.00028096392210178	0.18081819278583	0(-0.35, 0.35)	0.998760209457226	0.99911703697043
UROS	P10746	OID30964	LDL-C	Inverse variance weighted	10	-0.017764889069668	0.189840448824717	-0.02(-0.39, 0.35)	0.925444388254373	0.99911703697043
USP25	Q9UHP3	OID31428	LDL-C	Inverse variance weighted	11	-0.194693771355311	0.185756378294747	-0.19(-0.56, 0.17)	0.29458630833787	0.99911703697043
USP28	Q96RU2	OID31084	LDL-C	Inverse variance weighted	9	0.0292827273007335	0.177071077446416	0.03(-0.32, 0.38)	0.868650617241852	0.99911703697043
USP47	Q96K76	OID30119	LDL-C	Inverse variance weighted	10	-0.102573302116928	0.180576860450764	-0.1(-0.46, 0.25)	0.570013739870922	0.99911703697043
VAMP8	Q9BV40	OID30555	LDL-C	Inverse variance weighted	10	-0.297151473846228	0.188935866730634	-0.3(-0.67, 0.07)	0.115773542588297	0.99911703697043
VASP	P50552	OID30692	LDL-C	Inverse variance weighted	11	-0.0586932350543848	0.190473212917021	-0.06(-0.43, 0.31)	0.75797253285266	0.99911703697043
VAV3	Q9UKW4	OID30795	LDL-C	Inverse variance weighted	10	-0.186243644361086	0.190475680698396	-0.19(-0.56, 0.19)	0.328182279209408	0.99911703697043
VCPKMT	Q9H867	OID31179	LDL-C	Inverse variance weighted	8	-0.00367460242484697	0.211153327914961	0(-0.42, 0.41)	0.98611548967572	0.99911703697043
VEGFB	P49765	OID30554	LDL-C	Inverse variance weighted	11	0.0361652476760646	0.228126443949625	0.04(-0.41, 0.48)	0.874037930882507	0.99911703697043
VGF	O15240	OID31067	LDL-C	Inverse variance weighted	11	-0.0875324572173984	0.191028406502701	-0.09(-0.46, 0.29)	0.646796570611284	0.99911703697043
VIPR1	P32241	OID30193	LDL-C	Inverse variance weighted	11	-0.0866489130334257	0.187218340760954	-0.09(-0.45, 0.28)	0.64349140103046	0.99911703697043
VIT	Q6UXI7	OID30334	LDL-C	Inverse variance weighted	11	0.2260828860309	0.153524898755225	0.23(-0.07, 0.53)	0.140855198985921	0.99911703697043
VNN1	O95497	OID30711	LDL-C	Inverse variance weighted	12	0.14533604820675	0.136683735476507	0.15(-0.12, 0.41)	0.287645154785168	0.99911703697043
VPS28	Q9UK41	OID31273	LDL-C	Inverse variance weighted	13	-0.137249294978995	0.174992989650282	-0.14(-0.48, 0.21)	0.432856411975467	0.99911703697043
VPS4B	O75351	OID31386	LDL-C	Inverse variance weighted	13	-0.189206985951167	0.181881369370606	-0.19(-0.55, 0.17)	0.298211276029145	0.99911703697043
VSIG10	Q8N0Z9	OID31400	LDL-C	Inverse variance weighted	10	-0.259528896227138	0.171062624221056	-0.26(-0.59, 0.08)	0.129226993153338	0.99911703697043
VSIG10L	Q86VR7	OID30189	LDL-C	Inverse variance weighted	13	0.162252106169301	0.1812715050787	0.16(-0.19, 0.52)	0.370745482062399	0.99911703697043
VSIG2	Q96IQ7	OID31371	LDL-C	Inverse variance weighted	9	0.152592720402239	0.186730575489501	0.15(-0.21, 0.52)	0.413824870357884	0.99911703697043
VSNL1	P62760	OID31105	LDL-C	Inverse variance weighted	12	0.156197444329745	0.155885976225963	0.16(-0.15, 0.46)	0.31634453424684	0.99911703697043
VSTM2B	A6NLU5	OID31272	LDL-C	Inverse variance weighted	11	-0.185815412828177	0.185400557995636	-0.19(-0.55, 0.18)	0.316228845362033	0.99911703697043
VTI1A	Q96AJ9	OID30640	LDL-C	Inverse variance weighted	11	-0.147490205492791	0.180178090714447	-0.15(-0.5, 0.21)	0.413026005623704	0.99911703697043
VWA5A	O00534	OID31198	LDL-C	Inverse variance weighted	13	-0.0620573400183416	0.183634633273561	-0.06(-0.42, 0.3)	0.735409010498883	0.99911703697043
VWC2L	B2RUY7	OID31002	LDL-C	Inverse variance weighted	13	0.113821518289977	0.174513210106452	0.11(-0.23, 0.46)	0.514257365803335	0.99911703697043
WASHC3	Q9Y3C0	OID31123	LDL-C	Inverse variance weighted	12	-0.0605012377819842	0.175168839329989	-0.06(-0.4, 0.28)	0.729802599950262	0.99911703697043
WASL	O00401	OID30467	LDL-C	Inverse variance weighted	11	0.00394722041221658	0.172356243733007	0(-0.33, 0.34)	0.981728825850822	0.99911703697043
WFDC1	Q9HC57	OID31366	LDL-C	Inverse variance weighted	12	-0.0106358012765537	0.18971639655903	-0.01(-0.38, 0.36)	0.955292749096896	0.99911703697043
YAP1	P46937	OID31113	LDL-C	Inverse variance weighted	11	0.202501700223029	0.167331514008566	0.2(-0.13, 0.53)	0.226208802261216	0.99911703697043
YARS1	P54577	OID31494	LDL-C	Inverse variance weighted	12	-0.0907027363637791	0.183397283389596	-0.09(-0.45, 0.27)	0.620903906681697	0.99911703697043
YJU2	Q9BW85	OID31404	LDL-C	Inverse variance weighted	12	-0.304699992519413	0.185572211740611	-0.3(-0.67, 0.06)	0.100600702224163	0.99911703697043
YOD1	Q5VVQ6	OID30181	LDL-C	Inverse variance weighted	11	-0.0205840781352617	0.173364789857877	-0.02(-0.36, 0.32)	0.905487089857728	0.99911703697043
YWHAQ	P27348	OID30605	LDL-C	Inverse variance weighted	11	-0.106266108344247	0.187982604482604	-0.11(-0.47, 0.26)	0.571871385496956	0.99911703697043
YY1	P25490	OID30446	LDL-C	Inverse variance weighted	12	0.127415324426121	0.182722451019389	0.13(-0.23, 0.49)	0.485604934646678	0.99911703697043
ZBP1	Q9H171	OID30526	LDL-C	Inverse variance weighted	10	0.134941671840621	0.170519615595756	0.13(-0.2, 0.47)	0.428736446241706	0.99911703697043
ZCCHC8	Q6NZY4	OID30117	LDL-C	Inverse variance weighted	11	0.0369470490172933	0.186007596734585	0.04(-0.33, 0.4)	0.842550670178506	0.99911703697043
ZFYVE19	Q96K21	OID31452	LDL-C	Inverse variance weighted	9	-0.180394011514514	0.185909690714867	-0.18(-0.54, 0.18)	0.331881327776464	0.99911703697043
ZHX2	Q9Y6X8	OID31140	LDL-C	Inverse variance weighted	12	0.0183960956348564	0.17969262595976	0.02(-0.33, 0.37)	0.918458748000133	0.99911703697043
ZNF174	Q15697	OID30508	LDL-C	Inverse variance weighted	11	-0.0270188807412896	0.182861567478519	-0.03(-0.39, 0.33)	0.882535391213051	0.99911703697043
ZNF830	Q96NB3	OID31350	LDL-C	Inverse variance weighted	12	0.189930862107924	0.187506030195375	0.19(-0.18, 0.56)	0.311092632273972	0.99911703697043
ZNRD2	O60232	OID31450	LDL-C	Inverse variance weighted	11	0.0603115425731245	0.184300323304612	0.06(-0.3, 0.42)	0.743481835707342	0.99911703697043
ZNRF4	Q8WWF5	OID31347	LDL-C	Inverse variance weighted	12	-0.27010233314472	0.185486141597343	-0.27(-0.63, 0.09)	0.145341192893799	0.99911703697043
ZP3	P21754	OID30265	LDL-C	Inverse variance weighted	13	-0.0803575964233138	0.121280053363324	-0.08(-0.32, 0.16)	0.507600329341552	0.99911703697043
ZP4	Q12836	OID31185	LDL-C	Inverse variance weighted	10	0.0379363056556902	0.193539281718927	0.04(-0.34, 0.42)	0.844599625138722	0.99911703697043
ZPR1	O75312	OID30801	LDL-C	Inverse variance weighted	10	0.372467824880367	0.20722514499758	0.37(-0.03, 0.78)	0.0722711078342178	0.99911703697043
AARSD1	Q9BTE6	OID21311	HDL-C	Inverse variance weighted	17	0.192155110183883	0.142460126095443	0.19(-0.09, 0.47)	0.17739018194134	0.999529981190956
ABHD14B	Q96IU4	OID20921	HDL-C	Inverse variance weighted	17	0.161131520823428	0.135888713841312	0.16(-0.11, 0.43)	0.235716744794183	0.999529981190956
ABL1	P00519	OID21280	HDL-C	Inverse variance weighted	18	-0.0270660903115713	0.139625350123304	-0.03(-0.3, 0.25)	0.84629492680023	0.999529981190956
ACAA1	P09110	OID21269	HDL-C	Inverse variance weighted	18	-0.00401014713209339	0.145082241742961	0(-0.29, 0.28)	0.977948871808473	0.999529981190956
ACAN	P16112	OID20159	HDL-C	Inverse variance weighted	16	0.0159035643081998	0.14614743161819	0.02(-0.27, 0.3)	0.913346341420761	0.999529981190956
ACOX1	Q15067	OID20124	HDL-C	Inverse variance weighted	17	0.058294289991214	0.146359662415242	0.06(-0.23, 0.35)	0.690412905564405	0.999529981190956
ACP5	P13686	OID20314	HDL-C	Inverse variance weighted	17	-0.0548599977326641	0.129177330419941	-0.05(-0.31, 0.2)	0.671064496042305	0.999529981190956
ACP6	Q9NPH0	OID21432	HDL-C	Inverse variance weighted	20	-0.0336904956102365	0.0930611888239665	-0.03(-0.22, 0.15)	0.717333198118355	0.999529981190956
ACTA2	P62736	OID20079	HDL-C	Inverse variance weighted	19	0.0137969404977479	0.121259466880698	0.01(-0.22, 0.25)	0.90941194255389	0.999529981190956
ACTN4	O43707	OID20435	HDL-C	Inverse variance weighted	12	-0.0830627127040744	0.158006666810529	-0.08(-0.39, 0.23)	0.599102785989177	0.999529981190956
ACVRL1	P37023	OID20999	HDL-C	Inverse variance weighted	16	0.0790179008628607	0.128270413644175	0.08(-0.17, 0.33)	0.537877406166084	0.999529981190956
ACY1	Q03154	OID20137	HDL-C	Inverse variance weighted	12	-0.0460119088063261	0.139673142640355	-0.05(-0.32, 0.23)	0.74183402071322	0.999529981190956
ADA	P00813	OID20645	HDL-C	Inverse variance weighted	17	-0.0604805233936252	0.123989018733745	-0.06(-0.3, 0.18)	0.62569905266862	0.999529981190956
ADA2	Q9NZK5	OID20394	HDL-C	Inverse variance weighted	20	-0.216486981897499	0.130297011103488	-0.22(-0.47, 0.04)	0.0966153822709877	0.999529981190956
ADAM15	Q13444	OID20109	HDL-C	Inverse variance weighted	19	-0.0803222061600238	0.120353772903026	-0.08(-0.32, 0.16)	0.504526757093976	0.999529981190956
ADAM22	Q9P0K1	OID21001	HDL-C	Inverse variance weighted	19	0.176441436793318	0.11770907943096	0.18(-0.05, 0.41)	0.13388349117301	0.999529981190956
ADAM23	O75077	OID20651	HDL-C	Inverse variance weighted	18	0.213384892331983	0.121173831700083	0.21(-0.02, 0.45)	0.0782415113168296	0.999529981190956
ADAM8	P78325	OID21039	HDL-C	Inverse variance weighted	19	0.0401986583911655	0.135087086718537	0.04(-0.22, 0.3)	0.766026887771101	0.999529981190956
ADAMTS13	Q76LX8	OID20249	HDL-C	Inverse variance weighted	16	-0.051686104784087	0.142461338044758	-0.05(-0.33, 0.23)	0.716748359151715	0.999529981190956
ADAMTS15	Q8TE58	OID21275	HDL-C	Inverse variance weighted	14	0.252053777403626	0.151269026986456	0.25(-0.04, 0.55)	0.0956613129880933	0.999529981190956
ADAMTS16	Q8TE57	OID20089	HDL-C	Inverse variance weighted	17	0.0356890968335637	0.138567194892374	0.04(-0.24, 0.31)	0.796748007024865	0.999529981190956
ADAMTS8	Q9UP79	OID21502	HDL-C	Inverse variance weighted	17	0.0761555027233345	0.131187382728163	0.08(-0.18, 0.33)	0.561571181034709	0.999529981190956
ADCYAP1R1	P41586	OID21188	HDL-C	Inverse variance weighted	18	0.0845418891775243	0.150299455346485	0.08(-0.21, 0.38)	0.573782448215765	0.999529981190956
ADGRB3	O60242	OID20974	HDL-C	Inverse variance weighted	20	0.104010472018058	0.0943977664288023	0.1(-0.08, 0.29)	0.270534751451719	0.999529981190956
ADGRE2	Q9UHX3	OID20755	HDL-C	Inverse variance weighted	15	0.119139565724831	0.139811671250663	0.12(-0.15, 0.39)	0.394134614293322	0.999529981190956
ADGRE5	P48960	OID20260	HDL-C	Inverse variance weighted	15	0.189361560068166	0.140522619529759	0.19(-0.09, 0.46)	0.177802464966854	0.999529981190956
ADGRG1	Q9Y653	OID21294	HDL-C	Inverse variance weighted	19	0.0122701346369532	0.138711680278851	0.01(-0.26, 0.28)	0.92951279737353	0.999529981190956
ADH4	P08319	OID20117	HDL-C	Inverse variance weighted	15	0.0147426391218534	0.136561047327538	0.01(-0.25, 0.28)	0.914030277347976	0.999529981190956
ADM	P35318	OID21467	HDL-C	Inverse variance weighted	18	0.0710929501034551	0.126952490617228	0.07(-0.18, 0.32)	0.575481826678296	0.999529981190956
AFP	P02771	OID20978	HDL-C	Inverse variance weighted	15	-0.233139689096963	0.124431983079559	-0.23(-0.48, 0.01)	0.0609812266159273	0.999529981190956
AGR2	O95994	OID20896	HDL-C	Inverse variance weighted	12	0.179985399453099	0.150102403323614	0.18(-0.11, 0.47)	0.230495260836017	0.999529981190956
AGR3	Q8TD06	OID21243	HDL-C	Inverse variance weighted	14	-0.0571983173471983	0.144660803592345	-0.06(-0.34, 0.23)	0.6925505879275	0.999529981190956
AGRN	O00468	OID20786	HDL-C	Inverse variance weighted	18	-0.0417097415424865	0.133567006031794	-0.04(-0.3, 0.22)	0.754830941969948	0.999529981190956
AGRP	O00253	OID20658	HDL-C	Inverse variance weighted	15	-0.00977267870832895	0.136489643480971	-0.01(-0.28, 0.26)	0.942920122090506	0.999529981190956
AGXT	P21549	OID20139	HDL-C	Inverse variance weighted	16	-0.0230963013054529	0.133012067583266	-0.02(-0.28, 0.24)	0.86214788654683	0.999529981190956
AHCY	P23526	OID20199	HDL-C	Inverse variance weighted	16	0.0812651292575707	0.139331947692754	0.08(-0.19, 0.35)	0.55972612375426	0.999529981190956
AHSP	Q9NZD4	OID21078	HDL-C	Inverse variance weighted	14	-0.117190356667036	0.154979033559876	-0.12(-0.42, 0.19)	0.449547815282706	0.999529981190956
AK1	P00568	OID20122	HDL-C	Inverse variance weighted	15	0.109147588053283	0.13340118625119	0.11(-0.15, 0.37)	0.413248398436751	0.999529981190956
AKR1B1	P15121	OID21244	HDL-C	Inverse variance weighted	19	-0.0135468866667568	0.142307268926426	-0.01(-0.29, 0.27)	0.924160241648198	0.999529981190956
AKR1C4	P17516	OID20062	HDL-C	Inverse variance weighted	16	0.15804527495068	0.146210992012831	0.16(-0.13, 0.44)	0.279723909811205	0.999529981190956
AKT1S1	Q96B36	OID20895	HDL-C	Inverse variance weighted	18	0.172509770215169	0.145693736177162	0.17(-0.11, 0.46)	0.236390277233111	0.999529981190956
AKT3	Q9Y243	OID21197	HDL-C	Inverse variance weighted	16	0.127968446021346	0.154731706006499	0.13(-0.18, 0.43)	0.408217555246551	0.999529981190956
ALCAM	Q13740	OID20273	HDL-C	Inverse variance weighted	18	-0.0273566750127546	0.125082514001321	-0.03(-0.27, 0.22)	0.826876716188591	0.999529981190956
ALDH1A1	P00352	OID21128	HDL-C	Inverse variance weighted	19	0.0218025126504165	0.13318087151597	0.02(-0.24, 0.28)	0.869962565005933	0.999529981190956
ALDH3A1	P30838	OID20512	HDL-C	Inverse variance weighted	16	-0.070631423408924	0.144348818738824	-0.07(-0.35, 0.21)	0.624621737753843	0.999529981190956
ALPP	P05187	OID21383	HDL-C	Inverse variance weighted	19	0.0375572622222883	0.127064062755857	0.04(-0.21, 0.29)	0.767552853540448	0.999529981190956
AMBN	Q9NP70	OID20437	HDL-C	Inverse variance weighted	16	0.174401946188088	0.146170138020385	0.17(-0.11, 0.46)	0.232813188130873	0.999529981190956
AMBP	P02760	OID21413	HDL-C	Inverse variance weighted	18	0.213088404423611	0.128983734082162	0.21(-0.04, 0.47)	0.0985230522879777	0.999529981190956
AMFR	Q9UKV5	OID20806	HDL-C	Inverse variance weighted	18	-0.0598872462026213	0.137557876202727	-0.06(-0.33, 0.21)	0.663300880126269	0.999529981190956
AMIGO2	Q86SJ2	OID21370	HDL-C	Inverse variance weighted	18	-0.0942873524536346	0.139414736859858	-0.09(-0.37, 0.18)	0.498844884193323	0.999529981190956
AMN	Q9BXJ7	OID20492	HDL-C	Inverse variance weighted	15	-0.195899774752803	0.149609877443825	-0.2(-0.49, 0.1)	0.190397530937725	0.999529981190956
AMY2A	P04746	OID20333	HDL-C	Inverse variance weighted	15	-0.103982837391685	0.131398034112208	-0.1(-0.36, 0.15)	0.428735325068695	0.999529981190956
AMY2B	P19961	OID20340	HDL-C	Inverse variance weighted	15	-0.0068646397585496	0.134729670858253	-0.01(-0.27, 0.26)	0.959364398759777	0.999529981190956
ANG	P03950	OID20403	HDL-C	Inverse variance weighted	14	-0.0278522140602592	0.129188579044118	-0.03(-0.28, 0.23)	0.829304646173463	0.999529981190956
ANGPT1	Q15389	OID20740	HDL-C	Inverse variance weighted	17	-0.132667072603769	0.14389597981988	-0.13(-0.41, 0.15)	0.356546775901449	0.999529981190956
ANGPT2	O15123	OID21463	HDL-C	Inverse variance weighted	19	-0.0936763889097017	0.123320207003143	-0.09(-0.34, 0.15)	0.447482278200306	0.999529981190956
ANGPTL1	O95841	OID20211	HDL-C	Inverse variance weighted	14	-0.233009432349559	0.144575520572696	-0.23(-0.52, 0.05)	0.107031656237508	0.999529981190956
ANGPTL2	Q9UKU9	OID20726	HDL-C	Inverse variance weighted	17	0.00233270824115942	0.143576493522951	0(-0.28, 0.28)	0.987037223411479	0.999529981190956
ANGPTL3	Q9Y5C1	OID20407	HDL-C	Inverse variance weighted	16	0.165177383286795	0.138069606606601	0.17(-0.11, 0.44)	0.231566193354657	0.999529981190956
ANGPTL4	Q9BY76	OID20703	HDL-C	Inverse variance weighted	12	0.194210100642991	0.150398205193025	0.19(-0.1, 0.49)	0.196597600393338	0.999529981190956
ANGPTL7	O43827	OID21412	HDL-C	Inverse variance weighted	15	-0.112187799042838	0.144316230883371	-0.11(-0.4, 0.17)	0.436937684129379	0.999529981190956
ANKRD54	Q6NXT1	OID21162	HDL-C	Inverse variance weighted	16	0.0398367812958354	0.136153671432402	0.04(-0.23, 0.31)	0.769837924443911	0.999529981190956
ANPEP	P15144	OID20350	HDL-C	Inverse variance weighted	16	0.123025133266084	0.126209756431381	0.12(-0.12, 0.37)	0.329675741240785	0.999529981190956
ANXA10	Q9UJ72	OID20886	HDL-C	Inverse variance weighted	15	-0.0803567964907177	0.144686799964619	-0.08(-0.36, 0.2)	0.578631737422348	0.999529981190956
ANXA11	P50995	OID20583	HDL-C	Inverse variance weighted	15	0.0367583544221319	0.128566843985018	0.04(-0.22, 0.29)	0.774948197911028	0.999529981190956
ANXA3	P12429	OID21036	HDL-C	Inverse variance weighted	18	0.0449239983585079	0.131205690088581	0.04(-0.21, 0.3)	0.732054648093626	0.999529981190956
ANXA4	P09525	OID20123	HDL-C	Inverse variance weighted	18	-0.0386088549697218	0.134835582335085	-0.04(-0.3, 0.23)	0.774617529540486	0.999529981190956
ANXA5	P08758	OID20810	HDL-C	Inverse variance weighted	15	-0.0599627471170796	0.140670520081706	-0.06(-0.34, 0.22)	0.669915649911117	0.999529981190956
AOC1	P19801	OID20452	HDL-C	Inverse variance weighted	15	0.254442211023975	0.145465855634238	0.25(-0.03, 0.54)	0.0802643700500466	0.999529981190956
AOC3	Q16853	OID20389	HDL-C	Inverse variance weighted	17	-0.0586541115893006	0.130048670971427	-0.06(-0.31, 0.2)	0.651977572880481	0.999529981190956
APBB1IP	Q7Z5R6	OID21359	HDL-C	Inverse variance weighted	17	0.134206255472297	0.131139794946	0.13(-0.12, 0.39)	0.306126726610148	0.999529981190956
APEX1	P27695	OID21434	HDL-C	Inverse variance weighted	17	0.0405776495985487	0.124416382070061	0.04(-0.2, 0.28)	0.744315450294599	0.999529981190956
APLP1	P51693	OID20164	HDL-C	Inverse variance weighted	15	-0.0895251384300867	0.146104738348601	-0.09(-0.38, 0.2)	0.540044100381962	0.999529981190956
APOH	P02749	OID21072	HDL-C	Inverse variance weighted	18	0.1851585732256	0.138439918925006	0.19(-0.09, 0.46)	0.181070835780225	0.999529981190956
APP	P05067	OID21070	HDL-C	Inverse variance weighted	18	-0.136001507019312	0.140557469877895	-0.14(-0.41, 0.14)	0.333250933890424	0.999529981190956
APRT	P07741	OID20927	HDL-C	Inverse variance weighted	17	0.0480858159020088	0.136227282013945	0.05(-0.22, 0.32)	0.724101728939214	0.999529981190956
AREG	P15514	OID21357	HDL-C	Inverse variance weighted	18	0.0717798735651475	0.132005599415154	0.07(-0.19, 0.33)	0.586603984976771	0.999529981190956
ARG1	P05089	OID21445	HDL-C	Inverse variance weighted	19	-0.0678034644844761	0.126121480750212	-0.07(-0.31, 0.18)	0.590850183706805	0.999529981190956
ARHGAP1	Q07960	OID21202	HDL-C	Inverse variance weighted	19	-0.042208366691978	0.139229620932754	-0.04(-0.32, 0.23)	0.761770586396188	0.999529981190956
ARHGAP25	P42331	OID21255	HDL-C	Inverse variance weighted	18	-0.172099459760388	0.13943774926063	-0.17(-0.45, 0.1)	0.217113988245917	0.999529981190956
ARHGEF12	Q9NZN5	OID20554	HDL-C	Inverse variance weighted	15	0.0188755566896474	0.137164742807902	0.02(-0.25, 0.29)	0.890546828535242	0.999529981190956
ARID4B	Q4LE39	OID20803	HDL-C	Inverse variance weighted	15	-0.130134975430977	0.149011535303559	-0.13(-0.42, 0.16)	0.38248787257218	0.999529981190956
ARNT	P27540	OID20432	HDL-C	Inverse variance weighted	19	0.0856996243485926	0.145652662179479	0.09(-0.2, 0.37)	0.556274904787498	0.999529981190956
ARSA	P15289	OID21138	HDL-C	Inverse variance weighted	17	0.153949086190276	0.119275968175649	0.15(-0.08, 0.39)	0.196808905257483	0.999529981190956
ARSB	P15848	OID21331	HDL-C	Inverse variance weighted	17	0.135532788374645	0.13698447731962	0.14(-0.13, 0.4)	0.32246623739529	0.999529981190956
ART3	Q13508	OID20346	HDL-C	Inverse variance weighted	20	-0.000957855081390436	0.127085692108757	0(-0.25, 0.25)	0.993986336838011	0.999529981190956
ARTN	Q5T4W7	OID20446	HDL-C	Inverse variance weighted	18	0.0109931068321421	0.139071390081354	0.01(-0.26, 0.28)	0.936995635974385	0.999529981190956
ASAH2	Q9NR71	OID20996	HDL-C	Inverse variance weighted	17	0.129324238322035	0.129658208602172	0.13(-0.12, 0.38)	0.318558637185342	0.999529981190956
ASGR1	P07306	OID20990	HDL-C	Inverse variance weighted	17	0.0637815198060557	0.128993515158989	0.06(-0.19, 0.32)	0.620984708209309	0.999529981190956
ATF2	P15336	OID20798	HDL-C	Inverse variance weighted	18	0.0880102893023994	0.134759138755954	0.09(-0.18, 0.35)	0.513696137759247	0.999529981190956
ATOX1	O00244	OID21476	HDL-C	Inverse variance weighted	16	0.0282526395655508	0.136956442742861	0.03(-0.24, 0.3)	0.836564988270624	0.999529981190956
ATP5IF1	Q9UII2	OID20760	HDL-C	Inverse variance weighted	17	0.110274717657485	0.143864746344036	0.11(-0.17, 0.39)	0.443368972559885	0.999529981190956
ATP5PO	P48047	OID20811	HDL-C	Inverse variance weighted	14	-0.139782588861238	0.161521389653524	-0.14(-0.46, 0.18)	0.386812561078262	0.999529981190956
ATP6V1D	Q9Y5K8	OID21341	HDL-C	Inverse variance weighted	17	-0.0494828001633645	0.141959811522127	-0.05(-0.33, 0.23)	0.727412847964509	0.999529981190956
ATP6V1F	Q16864	OID20843	HDL-C	Inverse variance weighted	12	-0.0528871775707087	0.152027237601075	-0.05(-0.35, 0.25)	0.727930591708557	0.999529981190956
ATXN10	Q9UBB4	OID20865	HDL-C	Inverse variance weighted	17	0.0549162351150184	0.141193271227182	0.05(-0.22, 0.33)	0.697317785025146	0.999529981190956
AXIN1	O15169	OID20582	HDL-C	Inverse variance weighted	13	0.0384077744418772	0.140160795850049	0.04(-0.24, 0.31)	0.784064245167626	0.999529981190956
AXL	P30530	OID20363	HDL-C	Inverse variance weighted	18	-0.053229553942521	0.131973034012285	-0.05(-0.31, 0.21)	0.686700625218373	0.999529981190956
AZU1	P20160	OID20309	HDL-C	Inverse variance weighted	15	-0.11387499472674	0.135393925767056	-0.11(-0.38, 0.15)	0.400311924523052	0.999529981190956
B4GALT1	P15291	OID20780	HDL-C	Inverse variance weighted	17	0.00992182751584957	0.134695527386463	0.01(-0.25, 0.27)	0.941280012173088	0.999529981190956
B4GAT1	O43505	OID21127	HDL-C	Inverse variance weighted	16	0.0695225884851394	0.138388366852552	0.07(-0.2, 0.34)	0.615405119750678	0.999529981190956
BACH1	O14867	OID20505	HDL-C	Inverse variance weighted	16	0.0370176276140404	0.135166391183188	0.04(-0.23, 0.3)	0.784186755426203	0.999529981190956
BAG3	O95817	OID20972	HDL-C	Inverse variance weighted	16	-0.0326253210783713	0.147088565746834	-0.03(-0.32, 0.26)	0.824463878173198	0.999529981190956
BAIAP2	Q9UQB8	OID21250	HDL-C	Inverse variance weighted	18	0.0623709472395005	0.131021822508228	0.06(-0.19, 0.32)	0.634049584783119	0.999529981190956
BAMBI	Q13145	OID21267	HDL-C	Inverse variance weighted	17	0.086823919509571	0.147437528766568	0.09(-0.2, 0.38)	0.55593764545278	0.999529981190956
BANK1	Q8NDB2	OID20594	HDL-C	Inverse variance weighted	16	-0.0426955260377468	0.140566094604836	-0.04(-0.32, 0.23)	0.761326087118998	0.999529981190956
BAX	Q07812	OID20856	HDL-C	Inverse variance weighted	18	0.13902946463697	0.138925399139593	0.14(-0.13, 0.41)	0.316948135355028	0.999529981190956
BCAM	P50895	OID21076	HDL-C	Inverse variance weighted	16	-0.0785684348691357	0.13779339372969	-0.08(-0.35, 0.19)	0.568548740883056	0.999529981190956
BCAN	Q96GW7	OID20998	HDL-C	Inverse variance weighted	14	-0.00996497588599614	0.154521892504538	-0.01(-0.31, 0.29)	0.948580795734844	0.999529981190956
BCL2L11	O43521-2	OID20513	HDL-C	Inverse variance weighted	16	-0.0312916302037378	0.141369738716543	-0.03(-0.31, 0.25)	0.824823013166059	0.999529981190956
BCR	P11274	OID20558	HDL-C	Inverse variance weighted	17	-0.0302799818074465	0.139753019441849	-0.03(-0.3, 0.24)	0.82846722959581	0.999529981190956
BID	P55957	OID20517	HDL-C	Inverse variance weighted	17	-0.00703500389175343	0.132473194803428	-0.01(-0.27, 0.25)	0.957648158146446	0.999529981190956
BIN2	Q9UBW5	OID21067	HDL-C	Inverse variance weighted	18	0.149172238156913	0.136188656104489	0.15(-0.12, 0.42)	0.273369781832741	0.999529981190956
BIRC2	Q13490	OID21217	HDL-C	Inverse variance weighted	17	0.0783302601875416	0.141360788615521	0.08(-0.2, 0.36)	0.579499531262967	0.999529981190956
BLMH	Q13867	OID20336	HDL-C	Inverse variance weighted	19	0.0581593678467291	0.1310799824278	0.06(-0.2, 0.32)	0.657264020873002	0.999529981190956
BLVRB	P30043	OID21141	HDL-C	Inverse variance weighted	19	-0.0781309763802017	0.123766617710003	-0.08(-0.32, 0.16)	0.527859648623879	0.999529981190956
BMP4	P12644	OID20994	HDL-C	Inverse variance weighted	15	0.0787648125975017	0.16068030598862	0.08(-0.24, 0.39)	0.623995346132245	0.999529981190956
BMP6	P22004	OID20111	HDL-C	Inverse variance weighted	16	0.0800422689865437	0.143364880028498	0.08(-0.2, 0.36)	0.57663165645156	0.999529981190956
BOC	Q9BWV1	OID20116	HDL-C	Inverse variance weighted	18	-0.00220102695429238	0.136251352155922	0(-0.27, 0.26)	0.987111400956314	0.999529981190956
BPIFB1	Q8TDL5	OID20308	HDL-C	Inverse variance weighted	15	0.320752738738599	0.128755585066104	0.32(0.07, 0.57)	0.0127321268195083	0.999529981190956
BRK1	Q8WUW1	OID20883	HDL-C	Inverse variance weighted	16	0.0573271545456909	0.153406436282076	0.06(-0.24, 0.36)	0.708631554468511	0.999529981190956
BSG	P35613	OID20626	HDL-C	Inverse variance weighted	15	0.0114321271693426	0.136277765863449	0.01(-0.26, 0.28)	0.933145142465535	0.999529981190956
BST1	Q10588	OID21051	HDL-C	Inverse variance weighted	20	0.0513720790541818	0.0946432072983892	0.05(-0.13, 0.24)	0.587269360282586	0.999529981190956
BST2	Q10589	OID21029	HDL-C	Inverse variance weighted	16	0.192574332055961	0.119306092707942	0.19(-0.04, 0.43)	0.106501433314052	0.999529981190956
BTC	P35070	OID21199	HDL-C	Inverse variance weighted	19	0.0641262786993986	0.135527001752008	0.06(-0.2, 0.33)	0.636097335135164	0.999529981190956
BTN2A1	Q7KYR7	OID20713	HDL-C	Inverse variance weighted	15	0.0329303327244896	0.126198309827029	0.03(-0.21, 0.28)	0.794137886861988	0.999529981190956
BTN3A2	P78410	OID20540	HDL-C	Inverse variance weighted	18	-0.0954153613106534	0.126226595828601	-0.1(-0.34, 0.15)	0.449705935576816	0.999529981190956
C19orf12	Q9NSK7	OID20804	HDL-C	Inverse variance weighted	15	0.145087871411653	0.150105586531119	0.15(-0.15, 0.44)	0.333757989500062	0.999529981190956
C1QA	P02745	OID20654	HDL-C	Inverse variance weighted	17	-0.159001050669773	0.143621348031342	-0.16(-0.44, 0.12)	0.268257148302924	0.999529981190956
C1QTNF1	Q9BXJ1	OID20367	HDL-C	Inverse variance weighted	15	-0.160945576398067	0.150292096514946	-0.16(-0.46, 0.13)	0.284221067559288	0.999529981190956
C2CD2L	O14523	OID20864	HDL-C	Inverse variance weighted	14	-0.0682728187701441	0.153965476345702	-0.07(-0.37, 0.23)	0.657455174590962	0.999529981190956
C4BPB	P20851	OID21481	HDL-C	Inverse variance weighted	16	0.0758850312144534	0.144248092383497	0.08(-0.21, 0.36)	0.598837465729278	0.999529981190956
CA1	P00915	OID20409	HDL-C	Inverse variance weighted	15	-0.149433132151912	0.131591572034492	-0.15(-0.41, 0.11)	0.256131190571847	0.999529981190956
CA11	O75493	OID21195	HDL-C	Inverse variance weighted	17	0.0549562068971913	0.148713646435462	0.05(-0.24, 0.35)	0.711722427745271	0.999529981190956
CA12	O43570	OID21344	HDL-C	Inverse variance weighted	17	-0.0368877487913838	0.138229870881148	-0.04(-0.31, 0.23)	0.789578484763256	0.999529981190956
CA13	Q8N1Q1	OID20225	HDL-C	Inverse variance weighted	18	0.0283724159028383	0.140023098220083	0.03(-0.25, 0.3)	0.839426832776072	0.999529981190956
CA14	Q9ULX7	OID21401	HDL-C	Inverse variance weighted	19	0.0085327011995781	0.13329285324002	0.01(-0.25, 0.27)	0.948958526763045	0.999529981190956
CA2	P00918	OID21149	HDL-C	Inverse variance weighted	18	0.012225666310364	0.130986950337502	0.01(-0.24, 0.27)	0.92563743169373	0.999529981190956
CA3	P07451	OID20271	HDL-C	Inverse variance weighted	16	-0.0300520746903834	0.129506665699029	-0.03(-0.28, 0.22)	0.816498861768327	0.999529981190956
CA4	P22748	OID20241	HDL-C	Inverse variance weighted	14	-0.0980913578182969	0.142337580786318	-0.1(-0.38, 0.18)	0.4907314683331	0.999529981190956
CA5A	P35218	OID20075	HDL-C	Inverse variance weighted	18	0.044486674421441	0.13242073777869	0.04(-0.22, 0.3)	0.73690898395042	0.999529981190956
CA6	P23280	OID21096	HDL-C	Inverse variance weighted	17	0.197328407604292	0.11761423246334	0.2(-0.03, 0.43)	0.0933940391375624	0.999529981190956
CA9	Q16790	OID21417	HDL-C	Inverse variance weighted	16	-0.0919774920573835	0.143736832821423	-0.09(-0.37, 0.19)	0.52223628978903	0.999529981190956
CALB1	P05937	OID21306	HDL-C	Inverse variance weighted	18	-0.0468431294865664	0.139032288300314	-0.05(-0.32, 0.23)	0.736175196915166	0.999529981190956
CALB2	P22676	OID20801	HDL-C	Inverse variance weighted	16	-0.0321022375443378	0.139153708027523	-0.03(-0.3, 0.24)	0.817550793002445	0.999529981190956
CALCA	P01258	OID20983	HDL-C	Inverse variance weighted	17	-0.0346613917941501	0.114084015400715	-0.03(-0.26, 0.19)	0.761262449340338	0.999529981190956
CALCOCO1	Q9P1Z2	OID21387	HDL-C	Inverse variance weighted	18	0.156634260555541	0.135107822472569	0.16(-0.11, 0.42)	0.246322576194792	0.999529981190956
CAMKK1	Q8N5S9	OID21182	HDL-C	Inverse variance weighted	15	0.0177092217260364	0.141364748569206	0.02(-0.26, 0.29)	0.900307227411831	0.999529981190956
CANT1	Q8WVQ1	OID20181	HDL-C	Inverse variance weighted	17	0.0221541530275934	0.13426544719051	0.02(-0.24, 0.29)	0.868941905408116	0.999529981190956
CAPG	P40121	OID21431	HDL-C	Inverse variance weighted	19	0.0453825710875308	0.102491294339586	0.05(-0.16, 0.25)	0.65791445490976	0.999529981190956
CARHSP1	Q9Y2V2	OID20859	HDL-C	Inverse variance weighted	18	0.0284536783223043	0.133459281012549	0.03(-0.23, 0.29)	0.831170035480738	0.999529981190956
CASP1	P29466	OID20854	HDL-C	Inverse variance weighted	17	-0.0527030473959298	0.140487443928219	-0.05(-0.33, 0.22)	0.707553239072798	0.999529981190956
CASP10	Q92851	OID20893	HDL-C	Inverse variance weighted	19	0.154798680859925	0.139121989599891	0.15(-0.12, 0.43)	0.265844574213322	0.999529981190956
CASP2	P42575	OID20555	HDL-C	Inverse variance weighted	17	-0.0152169282078831	0.134112577858201	-0.02(-0.28, 0.25)	0.909662828628754	0.999529981190956
CASP3	P42574	OID20305	HDL-C	Inverse variance weighted	16	0.0660974171442613	0.139244291519301	0.07(-0.21, 0.34)	0.635010279079931	0.999529981190956
CASP8	Q14790	OID21414	HDL-C	Inverse variance weighted	21	-0.0482120600256125	0.128667319524277	-0.05(-0.3, 0.2)	0.707881190936078	0.999529981190956
CBLIF	P27352	OID20179	HDL-C	Inverse variance weighted	15	-0.0951814581436129	0.13763296709253	-0.1(-0.36, 0.17)	0.489213673160855	0.999529981190956
CBLN4	Q9NTU7	OID21386	HDL-C	Inverse variance weighted	18	0.223024706444801	0.140766377164954	0.22(-0.05, 0.5)	0.113111675061572	0.999529981190956
CC2D1A	Q6P1N0	OID20958	HDL-C	Inverse variance weighted	18	0.0717285152021285	0.135333070929731	0.07(-0.19, 0.34)	0.596101747952326	0.999529981190956
CCDC80	Q76M96	OID20226	HDL-C	Inverse variance weighted	15	0.0589971076931064	0.133311889399758	0.06(-0.2, 0.32)	0.658091631372863	0.999529981190956
CCL11	P51671	OID20668	HDL-C	Inverse variance weighted	19	-0.0470021706275822	0.127118128531891	-0.05(-0.3, 0.2)	0.711567351036071	0.999529981190956
CCL13	Q99616	OID20655	HDL-C	Inverse variance weighted	17	-0.0302976256085236	0.138981328165552	-0.03(-0.3, 0.24)	0.827430815308886	0.999529981190956
CCL14	Q16627	OID20401	HDL-C	Inverse variance weighted	18	0.0448516057518482	0.125687915681098	0.04(-0.2, 0.29)	0.721204858867145	0.999529981190956
CCL15	Q16663	OID20328	HDL-C	Inverse variance weighted	16	0.151704357430315	0.133735493747452	0.15(-0.11, 0.41)	0.256643060307189	0.999529981190956
CCL16	O15467	OID20334	HDL-C	Inverse variance weighted	18	0.0316821570847218	0.108254436936713	0.03(-0.18, 0.24)	0.769779126753366	0.999529981190956
CCL17	Q92583	OID20745	HDL-C	Inverse variance weighted	17	-0.0825199300659923	0.139335100178803	-0.08(-0.36, 0.19)	0.55368935735878	0.999529981190956
CCL18	P55774	OID20395	HDL-C	Inverse variance weighted	20	0.149323202171918	0.12467051276512	0.15(-0.1, 0.39)	0.231017182982231	0.999529981190956
CCL19	Q99731	OID21030	HDL-C	Inverse variance weighted	16	0.198512158208956	0.131716552765268	0.2(-0.06, 0.46)	0.131780860009402	0.999529981190956
CCL2	P13500	OID21004	HDL-C	Inverse variance weighted	18	0.144114611351612	0.131088403563836	0.14(-0.11, 0.4)	0.271606866658124	0.999529981190956
CCL20	P78556	OID20671	HDL-C	Inverse variance weighted	17	-0.173460693447461	0.13007974077033	-0.17(-0.43, 0.08)	0.182369391219079	0.999529981190956
CCL21	O00585	OID20686	HDL-C	Inverse variance weighted	18	0.0563301808951924	0.137520408634857	0.06(-0.21, 0.33)	0.6820896789933	0.999529981190956
CCL22	O00626	OID20765	HDL-C	Inverse variance weighted	19	-0.0366345127741475	0.139399097462273	-0.04(-0.31, 0.24)	0.792702358082388	0.999529981190956
CCL23	P55773	OID20693	HDL-C	Inverse variance weighted	15	-0.145656109266366	0.128164832772253	-0.15(-0.4, 0.11)	0.255757884876529	0.999529981190956
CCL24	O00175	OID20772	HDL-C	Inverse variance weighted	20	0.0875342546609308	0.0912255461868764	0.09(-0.09, 0.27)	0.337288467384491	0.999529981190956
CCL25	O15444	OID20674	HDL-C	Inverse variance weighted	17	-0.0974563532514043	0.110464369869466	-0.1(-0.31, 0.12)	0.377645725545785	0.999529981190956
CCL26	Q9Y258	OID20546	HDL-C	Inverse variance weighted	15	-0.201703708200561	0.140358354021167	-0.2(-0.48, 0.07)	0.150700273683412	0.999529981190956
CCL27	Q9Y4X3	OID20121	HDL-C	Inverse variance weighted	13	0.120100698932916	0.145867882574576	0.12(-0.17, 0.41)	0.410307515271399	0.999529981190956
CCL28	Q9NRJ3	OID20569	HDL-C	Inverse variance weighted	18	-0.107445881944869	0.138631337854188	-0.11(-0.38, 0.16)	0.438311549092425	0.999529981190956
CCL3	P10147	OID20610	HDL-C	Inverse variance weighted	18	0.0758309582593199	0.127542193030747	0.08(-0.17, 0.33)	0.552140392591534	0.999529981190956
CCL4	P13236	OID20695	HDL-C	Inverse variance weighted	19	0.0648061481054133	0.134241784703015	0.06(-0.2, 0.33)	0.629268355315832	0.999529981190956
CCL5	P13501	OID20412	HDL-C	Inverse variance weighted	16	0.0508986478420865	0.143226183551732	0.05(-0.23, 0.33)	0.722310543058542	0.999529981190956
CCL7	P80098	OID20523	HDL-C	Inverse variance weighted	15	0.0570094955160566	0.130755014052104	0.06(-0.2, 0.31)	0.662835012816892	0.999529981190956
CCL8	P80075	OID21466	HDL-C	Inverse variance weighted	16	0.0198306048519069	0.126914736742829	0.02(-0.23, 0.27)	0.875834865660358	0.999529981190956
CCN1	O00622	OID21368	HDL-C	Inverse variance weighted	17	-0.132784809037966	0.134414560951776	-0.13(-0.4, 0.13)	0.323213780755757	0.999529981190956
CCN2	P29279	OID20709	HDL-C	Inverse variance weighted	18	0.0277326958871749	0.140256734599646	0.03(-0.25, 0.3)	0.84325781292644	0.999529981190956
CCN3	P48745	OID20299	HDL-C	Inverse variance weighted	19	0.13607288317478	0.130134747717473	0.14(-0.12, 0.39)	0.295731584348244	0.999529981190956
CCN4	O95388	OID21444	HDL-C	Inverse variance weighted	17	-0.00918228635108367	0.131498294522873	-0.01(-0.27, 0.25)	0.944330418903766	0.999529981190956
CCN5	O76076	OID21068	HDL-C	Inverse variance weighted	16	0.0590283686123798	0.127054829308746	0.06(-0.19, 0.31)	0.642225289549684	0.999529981190956
CCS	O14618	OID20973	HDL-C	Inverse variance weighted	20	0.0757939539879246	0.126818965353954	0.08(-0.17, 0.32)	0.550070340291725	0.999529981190956
CCT5	P48643	OID21200	HDL-C	Inverse variance weighted	18	0.0988839499865498	0.141646043796646	0.1(-0.18, 0.38)	0.485110919602014	0.999529981190956
CD109	Q6YHK3	OID21108	HDL-C	Inverse variance weighted	18	-0.0284144494763285	0.115856045558053	-0.03(-0.26, 0.2)	0.80625782295469	0.999529981190956
CD14	P08571	OID20378	HDL-C	Inverse variance weighted	15	-0.10576082759336	0.136569978057082	-0.11(-0.37, 0.16)	0.438689796540441	0.999529981190956
CD160	O95971	OID20647	HDL-C	Inverse variance weighted	16	-0.119301813366595	0.135100212862981	-0.12(-0.38, 0.15)	0.377202977168367	0.999529981190956
CD163	Q86VB7	OID20360	HDL-C	Inverse variance weighted	19	-0.0653597618445193	0.11914836166703	-0.07(-0.3, 0.17)	0.583308960428527	0.999529981190956
CD164	Q04900	OID21080	HDL-C	Inverse variance weighted	18	0.0815710667555381	0.138985127343273	0.08(-0.19, 0.35)	0.55726750868591	0.999529981190956
CD177	Q8N6Q3	OID21119	HDL-C	Inverse variance weighted	20	0.0609603935670415	0.109000428916712	0.06(-0.15, 0.27)	0.575979196087225	0.999529981190956
CD1C	P29017	OID21483	HDL-C	Inverse variance weighted	16	-0.0598544718746551	0.140603664994323	-0.06(-0.34, 0.22)	0.670329096717694	0.999529981190956
CD200	P41217	OID20603	HDL-C	Inverse variance weighted	18	-0.150605461285951	0.143788663383164	-0.15(-0.43, 0.13)	0.294911235341736	0.999529981190956
CD200R1	Q8TD46	OID20595	HDL-C	Inverse variance weighted	16	0.106022348266395	0.121904503805497	0.11(-0.13, 0.34)	0.38445539827295	0.999529981190956
CD207	Q9UJ71	OID21298	HDL-C	Inverse variance weighted	16	0.0170118245404733	0.133519932108056	0.02(-0.24, 0.28)	0.898615605572048	0.999529981190956
CD209	Q9NNX6	OID20262	HDL-C	Inverse variance weighted	18	0.0663559209419301	0.107832341971987	0.07(-0.14, 0.28)	0.538315709521771	0.999529981190956
CD22	P20273	OID20637	HDL-C	Inverse variance weighted	15	-0.0712173782971557	0.140800848250546	-0.07(-0.35, 0.2)	0.612995516495095	0.999529981190956
CD244	Q9BZW8	OID20628	HDL-C	Inverse variance weighted	17	0.10017271393598	0.135522707042721	0.1(-0.17, 0.37)	0.459810967642201	0.999529981190956
CD27	P26842	OID21527	HDL-C	Inverse variance weighted	16	-0.0685779635297235	0.133784297741881	-0.07(-0.33, 0.19)	0.60823046023505	0.999529981190956
CD274	Q9NZQ7	OID20966	HDL-C	Inverse variance weighted	16	0.0788439324829923	0.133986639570193	0.08(-0.18, 0.34)	0.556232817345857	0.999529981190956
CD276	Q5ZPR3	OID20680	HDL-C	Inverse variance weighted	16	-0.0464330215557762	0.124829222246963	-0.05(-0.29, 0.2)	0.709913421734859	0.999529981190956
CD28	P10747	OID21265	HDL-C	Inverse variance weighted	14	0.0104281841693336	0.140477220833357	0.01(-0.26, 0.29)	0.940824202821277	0.999529981190956
CD2AP	Q9Y5K6	OID20177	HDL-C	Inverse variance weighted	17	-0.0247081988722198	0.13473330178557	-0.02(-0.29, 0.24)	0.854495174002265	0.999529981190956
CD300C	Q08708	OID21010	HDL-C	Inverse variance weighted	17	0.0141653644382325	0.130864608046782	0.01(-0.24, 0.27)	0.913801804765781	0.999529981190956
CD300E	Q496F6	OID21418	HDL-C	Inverse variance weighted	12	-0.0380408582737685	0.142189193557931	-0.04(-0.32, 0.24)	0.789055795129822	0.999529981190956
CD300LF	Q8TDQ1	OID21469	HDL-C	Inverse variance weighted	18	0.0429074003241436	0.0900719586061577	0.04(-0.13, 0.22)	0.633812215900772	0.999529981190956
CD300LG	Q6UXG3	OID21130	HDL-C	Inverse variance weighted	17	0.182167287428503	0.128292613989686	0.18(-0.07, 0.43)	0.155626345221665	0.999529981190956
CD302	Q8IX05	OID21328	HDL-C	Inverse variance weighted	17	-0.0574044307824991	0.128200283682067	-0.06(-0.31, 0.19)	0.654318128202956	0.999529981190956
CD33	P20138	OID21472	HDL-C	Inverse variance weighted	21	0.00482435765759472	0.0690340254906091	0(-0.13, 0.14)	0.94428617468885	0.999529981190956
CD34	P28906	OID21025	HDL-C	Inverse variance weighted	18	0.0306998737893255	0.138333955631893	0.03(-0.24, 0.3)	0.824371645684009	0.999529981190956
CD38	P28907	OID21316	HDL-C	Inverse variance weighted	19	-0.00311333756355657	0.111621362122041	0(-0.22, 0.22)	0.97774832811409	0.999529981190956
CD4	P01730	OID20584	HDL-C	Inverse variance weighted	18	-0.0354252063533707	0.126975197881111	-0.04(-0.28, 0.21)	0.780250106276053	0.999529981190956
CD40	P25942	OID20724	HDL-C	Inverse variance weighted	18	0.0998853080309016	0.139643910826552	0.1(-0.17, 0.37)	0.474432454223727	0.999529981190956
CD46	P15529	OID20380	HDL-C	Inverse variance weighted	18	0.0711328122698178	0.134695136674714	0.07(-0.19, 0.34)	0.597428330478899	0.999529981190956
CD48	P09326	OID20692	HDL-C	Inverse variance weighted	15	-0.0905774544396257	0.120602936326122	-0.09(-0.33, 0.15)	0.452629455767128	0.999529981190956
CD5	P06127	OID21449	HDL-C	Inverse variance weighted	17	0.069955389161587	0.132176128948601	0.07(-0.19, 0.33)	0.596625880679261	0.999529981190956
CD55	P08174	OID20377	HDL-C	Inverse variance weighted	19	-0.0148670739492857	0.129959273123091	-0.01(-0.27, 0.24)	0.908922341916151	0.999529981190956
CD58	P19256	OID20716	HDL-C	Inverse variance weighted	17	0.0508870898667918	0.131435825177887	0.05(-0.21, 0.31)	0.698635531618079	0.999529981190956
CD59	P13987	OID20339	HDL-C	Inverse variance weighted	14	-0.0551470777663539	0.127381695955174	-0.06(-0.3, 0.19)	0.665067220800098	0.999529981190956
CD6	P30203	OID20649	HDL-C	Inverse variance weighted	16	0.156359282481589	0.114841418996017	0.16(-0.07, 0.38)	0.173348334956019	0.999529981190956
CD63	P08962	OID20988	HDL-C	Inverse variance weighted	18	-0.04012907871952	0.141080715646594	-0.04(-0.32, 0.24)	0.776072774459418	0.999529981190956
CD69	Q07108	OID20206	HDL-C	Inverse variance weighted	16	0.113387898404572	0.149241371916719	0.11(-0.18, 0.41)	0.447396960376052	0.999529981190956
CD70	P32970	OID20599	HDL-C	Inverse variance weighted	17	-0.0618423371647175	0.107688876373227	-0.06(-0.27, 0.15)	0.565786073564444	0.999529981190956
CD74	P04233	OID21040	HDL-C	Inverse variance weighted	15	-0.000256272346373781	0.128804793874043	0(-0.25, 0.25)	0.99841251550135	0.999529981190956
CD79B	P40259	OID20635	HDL-C	Inverse variance weighted	17	-0.0592597418975647	0.128195769609007	-0.06(-0.31, 0.19)	0.643895073998092	0.999529981190956
CD83	Q01151	OID20565	HDL-C	Inverse variance weighted	16	0.10252776758458	0.137673385637612	0.1(-0.17, 0.37)	0.456442570234845	0.999529981190956
CD84	Q9UIB8	OID20607	HDL-C	Inverse variance weighted	16	-0.0629330652219832	0.144760311833635	-0.06(-0.35, 0.22)	0.663751324832837	0.999529981190956
CD8A	P01732	OID21018	HDL-C	Inverse variance weighted	15	0.0691419079154895	0.138887978793546	0.07(-0.2, 0.34)	0.618607394108033	0.999529981190956
CD93	Q9NPY3	OID20397	HDL-C	Inverse variance weighted	16	-0.102112659498508	0.143160640222021	-0.1(-0.38, 0.18)	0.475676668055943	0.999529981190956
CDC27	P30260	OID21238	HDL-C	Inverse variance weighted	19	0.101593722054612	0.130856685629823	0.1(-0.15, 0.36)	0.437528220452018	0.999529981190956
CDC37	Q16543	OID21470	HDL-C	Inverse variance weighted	18	0.0807555798266968	0.138988386548512	0.08(-0.19, 0.35)	0.561224319532552	0.999529981190956
CDCP1	Q9H5V8	OID20940	HDL-C	Inverse variance weighted	15	0.0193805476347071	0.138997761690592	0.02(-0.25, 0.29)	0.88910985727069	0.999529981190956
CDH1	P12830	OID20353	HDL-C	Inverse variance weighted	15	0.144605948432498	0.149143102000201	0.14(-0.15, 0.44)	0.332256622921445	0.999529981190956
CDH15	P55291	OID21005	HDL-C	Inverse variance weighted	19	0.0209926952160308	0.126818766657657	0.02(-0.23, 0.27)	0.868524451072292	0.999529981190956
CDH17	Q12864	OID20134	HDL-C	Inverse variance weighted	15	-0.000962138268012218	0.138606759502416	0(-0.27, 0.27)	0.9944615319829	0.999529981190956
CDH2	P19022	OID20170	HDL-C	Inverse variance weighted	15	-0.0539416648778089	0.135376627460423	-0.05(-0.32, 0.21)	0.690293893012134	0.999529981190956
CDH3	P22223	OID21008	HDL-C	Inverse variance weighted	15	0.277914872546574	0.144747560194146	0.28(-0.01, 0.56)	0.0548582860130533	0.999529981190956
CDH5	P33151	OID20243	HDL-C	Inverse variance weighted	18	-0.0139882903320332	0.132246936193178	-0.01(-0.27, 0.25)	0.9157616486183	0.999529981190956
CDH6	P55285	OID20157	HDL-C	Inverse variance weighted	18	-0.0480248963404562	0.122668622651197	-0.05(-0.29, 0.19)	0.695426902025027	0.999529981190956
CDHR1	Q96JP9	OID20808	HDL-C	Inverse variance weighted	16	-0.0560953439361799	0.148955270225787	-0.06(-0.35, 0.24)	0.706476929634066	0.999529981190956
CDHR2	Q9BYE9	OID21282	HDL-C	Inverse variance weighted	16	0.0707031259273622	0.12465375442703	0.07(-0.17, 0.32)	0.570580943450675	0.999529981190956
CDHR5	Q9HBB8	OID20193	HDL-C	Inverse variance weighted	16	0.039111836425124	0.12339765198207	0.04(-0.2, 0.28)	0.751275696230583	0.999529981190956
CDKN1A	P38936	OID21319	HDL-C	Inverse variance weighted	13	-0.0020876503429137	0.152578572414812	0(-0.3, 0.3)	0.989083316356965	0.999529981190956
CDKN2D	P55273	OID21295	HDL-C	Inverse variance weighted	16	-0.0573182500459812	0.138310809364325	-0.06(-0.33, 0.21)	0.678569273784297	0.999529981190956
CDNF	Q49AH0	OID21318	HDL-C	Inverse variance weighted	18	0.0635288770338805	0.125406920623573	0.06(-0.18, 0.31)	0.612448205807693	0.999529981190956
CDON	Q4KMG0	OID20754	HDL-C	Inverse variance weighted	16	-0.0808266963376058	0.140307307020936	-0.08(-0.36, 0.19)	0.564568513686561	0.999529981190956
CEACAM1	P13688	OID21528	HDL-C	Inverse variance weighted	18	0.0549592104803833	0.128725358976404	0.05(-0.2, 0.31)	0.669416207582589	0.999529981190956
CEACAM21	Q3KPI0	OID20548	HDL-C	Inverse variance weighted	20	-0.079403355304792	0.0936350806401478	-0.08(-0.26, 0.1)	0.396433171409268	0.999529981190956
CEACAM3	P40198	OID21245	HDL-C	Inverse variance weighted	15	-0.074411401793918	0.14609156093286	-0.07(-0.36, 0.21)	0.610508522605598	0.999529981190956
CEACAM5	P06731	OID21171	HDL-C	Inverse variance weighted	19	0.00756849353122576	0.119012074004807	0.01(-0.23, 0.24)	0.949293243779673	0.999529981190956
CEACAM8	P31997	OID20102	HDL-C	Inverse variance weighted	15	0.194600969412602	0.141991450062947	0.19(-0.08, 0.47)	0.17052716898281	0.999529981190956
CEBPB	P17676	OID20052	HDL-C	Inverse variance weighted	17	0.079740373890064	0.137127889997135	0.08(-0.19, 0.35)	0.560901032731781	0.999529981190956
CELA3A	P09093	OID20298	HDL-C	Inverse variance weighted	15	-0.171517135394935	0.137474760237462	-0.17(-0.44, 0.1)	0.212167918651627	0.999529981190956
CEP164	Q9UPV0	OID20441	HDL-C	Inverse variance weighted	15	0.21686941708269	0.139906345269366	0.22(-0.06, 0.49)	0.121116501846034	0.999529981190956
CEP20	Q96NB1	OID21209	HDL-C	Inverse variance weighted	11	0.112009293193507	0.157286839171374	0.11(-0.2, 0.42)	0.476381852027048	0.999529981190956
CEP43	O95684	OID20084	HDL-C	Inverse variance weighted	19	0.0693396054429508	0.139815684422347	0.07(-0.2, 0.34)	0.6199396962119	0.999529981190956
CEP85	Q6P2H3	OID21241	HDL-C	Inverse variance weighted	19	-0.0476291755520444	0.136871903977983	-0.05(-0.32, 0.22)	0.7278525128082	0.999529981190956
CERT	Q9Y5P4	OID20857	HDL-C	Inverse variance weighted	17	0.0698195154286132	0.14598029572135	0.07(-0.22, 0.36)	0.632450638828584	0.999529981190956
CES1	P23141	OID20244	HDL-C	Inverse variance weighted	13	-0.0388294168894806	0.14380616122223	-0.04(-0.32, 0.24)	0.787150873605077	0.999529981190956
CES2	O00748	OID21366	HDL-C	Inverse variance weighted	17	-0.0558296700558406	0.131063916764563	-0.06(-0.31, 0.2)	0.670127630171696	0.999529981190956
CES3	Q6UWW8	OID21340	HDL-C	Inverse variance weighted	12	0.211315845264727	0.151860541740421	0.21(-0.09, 0.51)	0.164070065480961	0.999529981190956
CFC1	P0CG37	OID21261	HDL-C	Inverse variance weighted	15	0.12055042279916	0.140013199697928	0.12(-0.15, 0.39)	0.389241749123807	0.999529981190956
CGA	P01215	OID21069	HDL-C	Inverse variance weighted	18	-0.0372929864365427	0.107218489711294	-0.04(-0.25, 0.17)	0.727973607935935	0.999529981190956
CGREF1	Q99674	OID20152	HDL-C	Inverse variance weighted	13	0.0379954714812491	0.13933162973618	0.04(-0.24, 0.31)	0.785085291034545	0.999529981190956
CHAC2	Q8WUX2	OID21230	HDL-C	Inverse variance weighted	16	0.220860451693435	0.141186884523384	0.22(-0.06, 0.5)	0.117744125858565	0.999529981190956
CHEK2	O96017	OID20054	HDL-C	Inverse variance weighted	16	0.046479826336789	0.140368565625243	0.05(-0.23, 0.32)	0.740548534730865	0.999529981190956
CHGB	P05060	OID21038	HDL-C	Inverse variance weighted	17	0.00197124037048489	0.131981172618666	0(-0.26, 0.26)	0.98808342317929	0.999529981190956
CHI3L1	P36222	OID20399	HDL-C	Inverse variance weighted	19	0.0547588527547103	0.125229699286195	0.05(-0.19, 0.3)	0.661917505657399	0.999529981190956
CHIT1	Q13231	OID20312	HDL-C	Inverse variance weighted	14	-0.00587634848650798	0.132579259850668	-0.01(-0.27, 0.25)	0.964646710160627	0.999529981190956
CHL1	O00533	OID20366	HDL-C	Inverse variance weighted	15	-0.135459139548094	0.159551312447578	-0.14(-0.45, 0.18)	0.395881029736409	0.999529981190956
CHMP1A	Q9HD42	OID20930	HDL-C	Inverse variance weighted	17	-0.029796818492058	0.138511393437333	-0.03(-0.3, 0.24)	0.829672367877977	0.999529981190956
CHRDL2	Q6WN34	OID20223	HDL-C	Inverse variance weighted	15	0.019988063044932	0.134689664755519	0.02(-0.24, 0.28)	0.882026415768559	0.999529981190956
CIAPIN1	Q6FI81	OID21501	HDL-C	Inverse variance weighted	17	0.0368185657772698	0.137360072400011	0.04(-0.23, 0.31)	0.788665324145315	0.999529981190956
CKAP4	Q07065	OID20617	HDL-C	Inverse variance weighted	14	0.0141316171198417	0.134520390586108	0.01(-0.25, 0.28)	0.916334658712487	0.999529981190956
CLC	Q05315	OID20126	HDL-C	Inverse variance weighted	19	0.0321174189993889	0.145039571825196	0.03(-0.25, 0.32)	0.824750621718544	0.999529981190956
CLEC10A	Q8IUN9	OID20928	HDL-C	Inverse variance weighted	18	0.0687544158735255	0.120778952095999	0.07(-0.17, 0.31)	0.569180889903001	0.999529981190956
CLEC11A	Q9Y240	OID21112	HDL-C	Inverse variance weighted	14	-0.0173014103428195	0.154941575022074	-0.02(-0.32, 0.29)	0.911089751368003	0.999529981190956
CLEC14A	Q86T13	OID21090	HDL-C	Inverse variance weighted	18	-0.018401356674755	0.132374584716398	-0.02(-0.28, 0.24)	0.889442451949502	0.999529981190956
CLEC1A	Q8NC01	OID20099	HDL-C	Inverse variance weighted	14	0.134948077364124	0.137229812071112	0.13(-0.13, 0.4)	0.325423946196153	0.999529981190956
CLEC1B	Q9P126	OID21061	HDL-C	Inverse variance weighted	16	0.0212573229613666	0.151500437872595	0.02(-0.28, 0.32)	0.888413517269114	0.999529981190956
CLEC4A	Q9UMR7	OID20573	HDL-C	Inverse variance weighted	17	0.475280032496198	0.131135639549947	0.48(0.22, 0.73)	0.000289701248107891	0.202790873675523
CLEC4C	Q8WTT0	OID20547	HDL-C	Inverse variance weighted	18	-0.0808441149923882	0.119421327390874	-0.08(-0.31, 0.15)	0.498427863252357	0.999529981190956
CLEC4D	Q8WXI8	OID20609	HDL-C	Inverse variance weighted	17	0.102343844640646	0.131780125546526	0.1(-0.16, 0.36)	0.437379578841599	0.999529981190956
CLEC4G	Q6UXB4	OID20590	HDL-C	Inverse variance weighted	17	0.14822713166955	0.132829464343285	0.15(-0.11, 0.41)	0.264456135641627	0.999529981190956
CLEC5A	Q9NY25	OID20165	HDL-C	Inverse variance weighted	14	0.111571822901825	0.134180146316624	0.11(-0.15, 0.37)	0.405686888377281	0.999529981190956
CLEC6A	Q6EIG7	OID21228	HDL-C	Inverse variance weighted	13	-0.0547905859458003	0.148652943794916	-0.05(-0.35, 0.24)	0.712440384401052	0.999529981190956
CLEC7A	Q9BXN2	OID20636	HDL-C	Inverse variance weighted	14	0.0118242310850395	0.118093237964635	0.01(-0.22, 0.24)	0.920244108889711	0.999529981190956
CLIP2	Q9UDT6	OID20559	HDL-C	Inverse variance weighted	17	-0.0206435163085267	0.136119116667068	-0.02(-0.29, 0.25)	0.879456897633171	0.999529981190956
CLMP	Q9H6B4	OID21419	HDL-C	Inverse variance weighted	17	0.250018904514739	0.119418740553792	0.25(0.02, 0.48)	0.03629276879537	0.999529981190956
CLPP	Q16740	OID20910	HDL-C	Inverse variance weighted	19	-0.0462992018841308	0.142093196646011	-0.05(-0.32, 0.23)	0.74454778446199	0.999529981190956
CLPS	P04118	OID21156	HDL-C	Inverse variance weighted	13	-0.198340428016294	0.137372348305315	-0.2(-0.47, 0.07)	0.148790671312258	0.999529981190956
CLSPN	Q9HAW4	OID20831	HDL-C	Inverse variance weighted	16	0.00647715676601074	0.142435215875242	0.01(-0.27, 0.29)	0.96372917523035	0.999529981190956
CLSTN1	O94985	OID20874	HDL-C	Inverse variance weighted	16	0.0560953950017219	0.155146252511533	0.06(-0.25, 0.36)	0.717677411489566	0.999529981190956
CLSTN2	Q9H4D0	OID20664	HDL-C	Inverse variance weighted	14	-0.106709959237124	0.137200737302547	-0.11(-0.38, 0.16)	0.436707445491676	0.999529981190956
CLTA	P09496	OID20118	HDL-C	Inverse variance weighted	16	0.0750199577551461	0.142549451844345	0.08(-0.2, 0.35)	0.598698393220804	0.999529981190956
CLUL1	Q15846	OID20198	HDL-C	Inverse variance weighted	18	0.309088923410589	0.120124010943421	0.31(0.07, 0.54)	0.0100797339667324	0.999529981190956
CNDP1	Q96KN2	OID20347	HDL-C	Inverse variance weighted	16	0.0781231692530995	0.132443389041573	0.08(-0.18, 0.34)	0.555283947137757	0.999529981190956
CNPY2	Q9Y2B0	OID20069	HDL-C	Inverse variance weighted	20	0.0611410486162553	0.136485742714696	0.06(-0.21, 0.33)	0.654177330687276	0.999529981190956
CNPY4	Q8N129	OID21317	HDL-C	Inverse variance weighted	18	-0.101024047829806	0.142293270298278	-0.1(-0.38, 0.18)	0.477722327209245	0.999529981190956
CNST	Q6PJW8	OID20127	HDL-C	Inverse variance weighted	14	0.128089243977562	0.148450092304346	0.13(-0.16, 0.42)	0.388223345395084	0.999529981190956
CNTN1	Q12860	OID20307	HDL-C	Inverse variance weighted	16	-0.0673955128034041	0.129467539038465	-0.07(-0.32, 0.19)	0.602673908665574	0.999529981190956
CNTN2	Q02246	OID21426	HDL-C	Inverse variance weighted	16	0.15213373261312	0.12540287605395	0.15(-0.09, 0.4)	0.2250687164253	0.999529981190956
CNTN3	Q9P232	OID21092	HDL-C	Inverse variance weighted	17	0.0849714963811715	0.130925202919778	0.08(-0.17, 0.34)	0.51633324338902	0.999529981190956
CNTN4	Q8IWV2	OID21117	HDL-C	Inverse variance weighted	18	-0.112486309487313	0.124804992859526	-0.11(-0.36, 0.13)	0.367430667637966	0.999529981190956
CNTN5	O94779	OID21006	HDL-C	Inverse variance weighted	18	0.0479937497654163	0.119118857324348	0.05(-0.19, 0.28)	0.687017084276431	0.999529981190956
CNTNAP2	Q9UHC6	OID20556	HDL-C	Inverse variance weighted	19	0.106231558601511	0.129411600100075	0.11(-0.15, 0.36)	0.4117139009149	0.999529981190956
COL18A1	P39060	OID20332	HDL-C	Inverse variance weighted	14	-0.107192125878109	0.133766964328945	-0.11(-0.37, 0.15)	0.422937839767042	0.999529981190956
COL1A1	P02452	OID20335	HDL-C	Inverse variance weighted	14	-0.0947477989824459	0.143576406195867	-0.09(-0.38, 0.19)	0.509310277905262	0.999529981190956
COL4A1	P02462	OID20208	HDL-C	Inverse variance weighted	17	-0.124968945884509	0.142454846583763	-0.12(-0.4, 0.15)	0.380349217859864	0.999529981190956
COL6A3	P12111	OID20292	HDL-C	Inverse variance weighted	16	0.233587707216362	0.129900379717057	0.23(-0.02, 0.49)	0.072144289832614	0.999529981190956
COL9A1	P20849	OID20550	HDL-C	Inverse variance weighted	16	-0.0406304231966955	0.141174361188711	-0.04(-0.32, 0.24)	0.773497440377608	0.999529981190956
COLEC12	Q5KU26	OID20738	HDL-C	Inverse variance weighted	16	0.0692023240940856	0.121145300282479	0.07(-0.17, 0.31)	0.567840979889954	0.999529981190956
COMP	P49747	OID20405	HDL-C	Inverse variance weighted	13	0.117574441168028	0.14690049666662	0.12(-0.17, 0.41)	0.423497676874863	0.999529981190956
COMT	P21964	OID20086	HDL-C	Inverse variance weighted	18	0.0800640527477018	0.133986554448915	0.08(-0.18, 0.34)	0.550138306671973	0.999529981190956
COPE	O14579	OID20797	HDL-C	Inverse variance weighted	17	-0.173177613169867	0.141862348826103	-0.17(-0.45, 0.1)	0.222182957286572	0.999529981190956
CORO1A	P31146	OID20286	HDL-C	Inverse variance weighted	19	0.0711390265921225	0.138541449304027	0.07(-0.2, 0.34)	0.607611744928631	0.999529981190956
COX5B	P10606	OID21297	HDL-C	Inverse variance weighted	15	-0.212482792528929	0.149027663001847	-0.21(-0.5, 0.08)	0.153927726573922	0.999529981190956
CPA1	P15085	OID20280	HDL-C	Inverse variance weighted	17	-0.217011002311738	0.145649562114319	-0.22(-0.5, 0.07)	0.136236593873532	0.999529981190956
CPA2	P48052	OID21060	HDL-C	Inverse variance weighted	14	-0.0778631971845629	0.156875897159474	-0.08(-0.39, 0.23)	0.619657182676001	0.999529981190956
CPB1	P15086	OID20289	HDL-C	Inverse variance weighted	15	-0.323352591727577	0.152808866528683	-0.32(-0.62, -0.02)	0.0343397819215129	0.999529981190956
CPE	P16870	OID21392	HDL-C	Inverse variance weighted	18	-0.104140404107824	0.136480553826681	-0.1(-0.37, 0.16)	0.44543830739059	0.999529981190956
CPM	P14384	OID21054	HDL-C	Inverse variance weighted	17	-0.111021145858623	0.1275446232766	-0.11(-0.36, 0.14)	0.38405483847794	0.999529981190956
CPPED1	Q9BRF8	OID21053	HDL-C	Inverse variance weighted	19	-0.0340933324159434	0.117714567899642	-0.03(-0.26, 0.2)	0.772101509720951	0.999529981190956
CPVL	Q9H3G5	OID21435	HDL-C	Inverse variance weighted	20	0.0748482992476207	0.106838788711829	0.07(-0.13, 0.28)	0.483569950850575	0.999529981190956
CPXM1	Q96SM3	OID21479	HDL-C	Inverse variance weighted	18	0.111297978611259	0.137856363671888	0.11(-0.16, 0.38)	0.41946635479192	0.999529981190956
CR2	P20023	OID20393	HDL-C	Inverse variance weighted	18	0.02345260851342	0.135604763987484	0.02(-0.24, 0.29)	0.862692094082649	0.999529981190956
CRACR2A	Q9BSW2	OID21249	HDL-C	Inverse variance weighted	17	0.183510852166844	0.135367461164701	0.18(-0.08, 0.45)	0.1752106645941	0.999529981190956
CRADD	P78560	OID20923	HDL-C	Inverse variance weighted	16	0.131508056144727	0.14089189230072	0.13(-0.14, 0.41)	0.350615078053284	0.999529981190956
CREG1	O75629	OID21515	HDL-C	Inverse variance weighted	15	0.0656429847204006	0.133898718897206	0.07(-0.2, 0.33)	0.623961559569401	0.999529981190956
CRELD2	Q6UXH1	OID20751	HDL-C	Inverse variance weighted	15	0.176660748509263	0.144509529041738	0.18(-0.11, 0.46)	0.221524228705419	0.999529981190956
CRH	P06850	OID21257	HDL-C	Inverse variance weighted	14	0.0234101862577325	0.140940207033263	0.02(-0.25, 0.3)	0.868078154380049	0.999529981190956
CRHBP	P24387	OID20747	HDL-C	Inverse variance weighted	17	0.0483833911561759	0.127214305070911	0.05(-0.2, 0.3)	0.703700617680572	0.999529981190956
CRHR1	P34998	OID20055	HDL-C	Inverse variance weighted	19	0.0198858675415382	0.136671046858282	0.02(-0.25, 0.29)	0.884314785857952	0.999529981190956
CRIM1	Q9NZV1	OID20701	HDL-C	Inverse variance weighted	12	-0.00502398606182697	0.150138037157485	-0.01(-0.3, 0.29)	0.973305812264185	0.999529981190956
CRIP2	P52943	OID20901	HDL-C	Inverse variance weighted	18	-0.169867061879997	0.127258132107495	-0.17(-0.42, 0.08)	0.181934334823055	0.999529981190956
CRISP2	P16562	OID21456	HDL-C	Inverse variance weighted	16	0.100148952120498	0.109951806802529	0.1(-0.12, 0.32)	0.362377534064153	0.999529981190956
CRKL	P46109	OID20742	HDL-C	Inverse variance weighted	16	0.0253786628911671	0.135796262371597	0.03(-0.24, 0.29)	0.851748615437362	0.999529981190956
CRLF1	O75462	OID20699	HDL-C	Inverse variance weighted	13	0.186001910284712	0.154813343319529	0.19(-0.12, 0.49)	0.229573137286043	0.999529981190956
CRNN	Q9UBG3	OID21427	HDL-C	Inverse variance weighted	17	0.110590224261436	0.131263631406863	0.11(-0.15, 0.37)	0.399505519122388	0.999529981190956
CRTAC1	Q9NQ79	OID20279	HDL-C	Inverse variance weighted	16	0.19864518489875	0.114900797251798	0.2(-0.03, 0.42)	0.0838375938355291	0.999529981190956
CRTAM	O95727	OID20914	HDL-C	Inverse variance weighted	17	0.00068629494220678	0.12814782194733	0(-0.25, 0.25)	0.995726954132646	0.999529981190956
CRX	O43186	OID20070	HDL-C	Inverse variance weighted	17	-0.00104557429708852	0.153933093000448	0(-0.3, 0.3)	0.994580494955904	0.999529981190956
CSF1	P09603	OID20719	HDL-C	Inverse variance weighted	14	-0.0123106268428576	0.137994682898564	-0.01(-0.28, 0.26)	0.928914320328313	0.999529981190956
CSF3	P09919	OID20491	HDL-C	Inverse variance weighted	19	0.0938243298230778	0.135551879450386	0.09(-0.17, 0.36)	0.48883342307331	0.999529981190956
CST3	P01034	OID20400	HDL-C	Inverse variance weighted	17	0.0888562783358601	0.121788767265532	0.09(-0.15, 0.33)	0.465638770019727	0.999529981190956
CST5	P28325	OID20995	HDL-C	Inverse variance weighted	15	-0.0858419403939237	0.122402860200509	-0.09(-0.33, 0.15)	0.483111661710032	0.999529981190956
CST6	Q15828	OID20293	HDL-C	Inverse variance weighted	18	0.107006568443106	0.130002127757485	0.11(-0.15, 0.36)	0.410443181019841	0.999529981190956
CST7	O76096	OID20704	HDL-C	Inverse variance weighted	19	0.119903080976112	0.113688187718047	0.12(-0.1, 0.34)	0.291578047423433	0.999529981190956
CSTB	P04080	OID20294	HDL-C	Inverse variance weighted	18	0.0874402617938884	0.114664028489374	0.09(-0.14, 0.31)	0.445715128454134	0.999529981190956
CTF1	Q16619	OID20061	HDL-C	Inverse variance weighted	19	0.0897891629788525	0.140354966750534	0.09(-0.19, 0.36)	0.522348703648519	0.999529981190956
CTRB1	P17538	OID21150	HDL-C	Inverse variance weighted	16	-0.22675145604507	0.142947751544748	-0.23(-0.51, 0.05)	0.112681681391008	0.999529981190956
CTRC	Q99895	OID20752	HDL-C	Inverse variance weighted	17	-0.0388969690289371	0.130777768556992	-0.04(-0.3, 0.22)	0.766139775982999	0.999529981190956
CTSB	P07858	OID20276	HDL-C	Inverse variance weighted	18	0.0426571192545865	0.123234803905045	0.04(-0.2, 0.28)	0.72923369705728	0.999529981190956
CTSC	P53634	OID20679	HDL-C	Inverse variance weighted	21	0.102540569257335	0.115950296383839	0.1(-0.12, 0.33)	0.376507655723185	0.999529981190956
CTSD	P07339	OID20358	HDL-C	Inverse variance weighted	17	-0.121186843042614	0.129884154389816	-0.12(-0.38, 0.13)	0.350800382872017	0.999529981190956
CTSF	Q9UBX1	OID21500	HDL-C	Inverse variance weighted	17	0.115564447692866	0.12716209028255	0.12(-0.13, 0.36)	0.363457616244644	0.999529981190956
CTSH	P09668	OID20113	HDL-C	Inverse variance weighted	20	-0.0442961777866673	0.0931073682140157	-0.04(-0.23, 0.14)	0.634249836791815	0.999529981190956
CTSL	P07711	OID20228	HDL-C	Inverse variance weighted	18	0.0266246279641123	0.137077495862127	0.03(-0.24, 0.3)	0.845995416879977	0.999529981190956
CTSO	P43234	OID20660	HDL-C	Inverse variance weighted	14	-0.0179245249352614	0.136340420837866	-0.02(-0.29, 0.25)	0.895404388476565	0.999529981190956
CTSS	P25774	OID21056	HDL-C	Inverse variance weighted	15	0.134263891554863	0.143924049788435	0.13(-0.15, 0.42)	0.35088184370207	0.999529981190956
CTSV	O60911	OID21405	HDL-C	Inverse variance weighted	21	0.0370071571520157	0.127760456903147	0.04(-0.21, 0.29)	0.772075981817853	0.999529981190956
CTSZ	Q9UBR2	OID20365	HDL-C	Inverse variance weighted	16	0.0249811213518054	0.130575001834419	0.02(-0.23, 0.28)	0.848277820629903	0.999529981190956
CX3CL1	P78423	OID20976	HDL-C	Inverse variance weighted	16	0.0375383563905856	0.142960613267963	0.04(-0.24, 0.32)	0.792875618814696	0.999529981190956
CXADR	P78310	OID20561	HDL-C	Inverse variance weighted	16	0.103859827862463	0.1256702169634	0.1(-0.14, 0.35)	0.408550327380071	0.999529981190956
CXCL1	P09341	OID20762	HDL-C	Inverse variance weighted	19	0.123483042419625	0.126426878797547	0.12(-0.12, 0.37)	0.328710214138554	0.999529981190956
CXCL10	P02778	OID20697	HDL-C	Inverse variance weighted	18	-0.0375599872880821	0.122719943620396	-0.04(-0.28, 0.2)	0.759556969115204	0.999529981190956
CXCL11	O14625	OID21042	HDL-C	Inverse variance weighted	15	-0.190845626826977	0.134321186823555	-0.19(-0.45, 0.07)	0.155370397745106	0.999529981190956
CXCL12	P48061	OID20464	HDL-C	Inverse variance weighted	15	-0.120886704784248	0.143821523309765	-0.12(-0.4, 0.16)	0.400609730324313	0.999529981190956
CXCL13	O43927	OID21024	HDL-C	Inverse variance weighted	18	-0.0206076569000368	0.140755972529572	-0.02(-0.3, 0.26)	0.88360011719055	0.999529981190956
CXCL14	O95715	OID20458	HDL-C	Inverse variance weighted	16	0.19563269701504	0.136074816814203	0.2(-0.07, 0.46)	0.150523505252926	0.999529981190956
CXCL16	Q9H2A7	OID20282	HDL-C	Inverse variance weighted	19	0.0796801591275913	0.125941388110217	0.08(-0.17, 0.33)	0.526944906119526	0.999529981190956
CXCL17	Q6UXB2	OID20622	HDL-C	Inverse variance weighted	18	-0.240347274627202	0.117090461337396	-0.24(-0.47, -0.01)	0.0401052587819061	0.999529981190956
CXCL3	P19876	OID20788	HDL-C	Inverse variance weighted	17	0.03937863749673	0.143570762892222	0.04(-0.24, 0.32)	0.783869192672406	0.999529981190956
CXCL5	P42830	OID20207	HDL-C	Inverse variance weighted	18	0.0286402163746832	0.134994823929861	0.03(-0.24, 0.29)	0.831983861444382	0.999529981190956
CXCL6	P80162	OID20613	HDL-C	Inverse variance weighted	16	-0.0337748879670107	0.136061393030026	-0.03(-0.3, 0.23)	0.803954361277762	0.999529981190956
CXCL8	P10145	OID20153	HDL-C	Inverse variance weighted	13	0.00276504392181485	0.144309391569447	0(-0.28, 0.29)	0.98471304710444	0.999529981190956
CXCL8	P10145	OID20631	HDL-C	Inverse variance weighted	15	-0.00725898139140153	0.146188961913666	-0.01(-0.29, 0.28)	0.960397488769486	0.999529981190956
CXCL8	P10145	OID20997	HDL-C	Inverse variance weighted	14	-0.0190583458202981	0.149108482680138	-0.02(-0.31, 0.27)	0.898295139744078	0.999529981190956
CXCL8	P10145	OID21430	HDL-C	Inverse variance weighted	14	0.0325883705504916	0.145245602009	0.03(-0.25, 0.32)	0.82247147545233	0.999529981190956
CXCL9	Q07325	OID20675	HDL-C	Inverse variance weighted	19	-0.0259090671669767	0.124516331088109	-0.03(-0.27, 0.22)	0.835168327861273	0.999529981190956
DAB2	P98082	OID21428	HDL-C	Inverse variance weighted	15	0.026426785886381	0.140960294434119	0.03(-0.25, 0.3)	0.85128680677276	0.999529981190956
DAG1	Q14118	OID20774	HDL-C	Inverse variance weighted	18	0.0141295356380995	0.142086412439877	0.01(-0.26, 0.29)	0.92078633877784	0.999529981190956
DAPP1	Q9UN19	OID20524	HDL-C	Inverse variance weighted	18	-0.0183514369521012	0.133619010070208	-0.02(-0.28, 0.24)	0.890760859017579	0.999529981190956
DARS1	P14868	OID20903	HDL-C	Inverse variance weighted	17	0.0383283096686163	0.130713893005814	0.04(-0.22, 0.29)	0.769351764415222	0.999529981190956
DBI	P07108	OID21143	HDL-C	Inverse variance weighted	16	0.00993890930273975	0.136561567086078	0.01(-0.26, 0.28)	0.941981428550258	0.999529981190956
DBNL	Q9UJU6	OID20681	HDL-C	Inverse variance weighted	16	0.0677959919123575	0.138562370641365	0.07(-0.2, 0.34)	0.624642481244712	0.999529981190956
DCBLD2	Q96PD2	OID21474	HDL-C	Inverse variance weighted	14	-0.0728661711345054	0.138831902722671	-0.07(-0.34, 0.2)	0.599686233181319	0.999529981190956
DCN	P07585	OID20106	HDL-C	Inverse variance weighted	19	-0.0484416828885803	0.130081326980762	-0.05(-0.3, 0.21)	0.709598506387242	0.999529981190956
DCTN1	Q14203	OID21399	HDL-C	Inverse variance weighted	18	0.0210084082397088	0.140628974561775	0.02(-0.25, 0.3)	0.881246767599171	0.999529981190956
DCTN2	Q13561	OID21334	HDL-C	Inverse variance weighted	18	-0.0392817708607308	0.146019366243329	-0.04(-0.33, 0.25)	0.787916184243515	0.999529981190956
DCTN6	O00399	OID20879	HDL-C	Inverse variance weighted	17	0.0903162649670833	0.139224962261476	0.09(-0.18, 0.36)	0.516527512562528	0.999529981190956
DCTPP1	Q9H773	OID20148	HDL-C	Inverse variance weighted	12	0.0734085786006326	0.158301803537082	0.07(-0.24, 0.38)	0.642844445043196	0.999529981190956
DCXR	Q7Z4W1	OID21480	HDL-C	Inverse variance weighted	17	0.112473864093848	0.130395977456696	0.11(-0.14, 0.37)	0.388381498690758	0.999529981190956
DDAH1	O94760	OID21299	HDL-C	Inverse variance weighted	18	0.0439304242043188	0.138035204832763	0.04(-0.23, 0.31)	0.750291350475521	0.999529981190956
DDC	P20711	OID20215	HDL-C	Inverse variance weighted	16	-0.025862573834864	0.132474499047813	-0.03(-0.29, 0.23)	0.845215391630159	0.999529981190956
DDX58	O95786	OID21226	HDL-C	Inverse variance weighted	18	0.0897607340574656	0.139002893065115	0.09(-0.18, 0.36)	0.518443063793148	0.999529981190956
DECR1	Q16698	OID20579	HDL-C	Inverse variance weighted	17	0.0140142278578405	0.139703829909566	0.01(-0.26, 0.29)	0.920095168952213	0.999529981190956
DFFA	O00273	OID20620	HDL-C	Inverse variance weighted	17	-0.00274188803846974	0.134547675620937	0(-0.27, 0.26)	0.98374138600409	0.999529981190956
DGKZ	Q13574	OID20466	HDL-C	Inverse variance weighted	16	-0.0205053698708732	0.150456692961645	-0.02(-0.32, 0.27)	0.891593987746012	0.999529981190956
DIABLO	Q9NR28	OID20184	HDL-C	Inverse variance weighted	18	0.157965626947153	0.141825964664244	0.16(-0.12, 0.44)	0.265365397854787	0.999529981190956
DKK1	O94907	OID21066	HDL-C	Inverse variance weighted	17	-0.0398925048136682	0.147069377391744	-0.04(-0.33, 0.25)	0.786199093109727	0.999529981190956
DKK3	Q9UBP4	OID20264	HDL-C	Inverse variance weighted	16	-0.0376293707362311	0.14678499031074	-0.04(-0.33, 0.25)	0.797675129925184	0.999529981190956
DKK4	Q9UBT3	OID20934	HDL-C	Inverse variance weighted	15	-0.0810709726316148	0.137788087589726	-0.08(-0.35, 0.19)	0.556281069249132	0.999529981190956
DKKL1	Q9UK85	OID21313	HDL-C	Inverse variance weighted	21	0.176246736764047	0.0720477125710214	0.18(0.04, 0.32)	0.0144350757817988	0.999529981190956
DLK1	P80370	OID20295	HDL-C	Inverse variance weighted	17	-0.0738993350977627	0.124245003792361	-0.07(-0.32, 0.17)	0.551985739885884	0.999529981190956
DLL1	O00548	OID21525	HDL-C	Inverse variance weighted	14	-0.120936673398417	0.131443440573584	-0.12(-0.38, 0.14)	0.357538140076356	0.999529981190956
DNAJA2	O60884	OID20627	HDL-C	Inverse variance weighted	15	0.0129566736414316	0.137370036703249	0.01(-0.26, 0.28)	0.92485535751965	0.999529981190956
DNAJB1	P25685	OID21363	HDL-C	Inverse variance weighted	15	0.00623912325781016	0.142680190339317	0.01(-0.27, 0.29)	0.965121198027475	0.999529981190956
DNAJB8	Q8NHS0	OID20093	HDL-C	Inverse variance weighted	19	0.0636005857222384	0.136188341649574	0.06(-0.2, 0.33)	0.640496567513161	0.999529981190956
DNER	Q8NFT8	OID20712	HDL-C	Inverse variance weighted	18	-0.0472579275736434	0.132640669734233	-0.05(-0.31, 0.21)	0.7216268787089	0.999529981190956
DNMBP	Q6XZF7	OID20956	HDL-C	Inverse variance weighted	18	0.093647150917984	0.132798958132539	0.09(-0.17, 0.35)	0.48069831211846	0.999529981190956
DNPH1	O43598	OID20744	HDL-C	Inverse variance weighted	18	0.00721414717493006	0.128362551820751	0.01(-0.24, 0.26)	0.955181415195715	0.999529981190956
DOK2	O60496	OID20138	HDL-C	Inverse variance weighted	16	0.0721644311119696	0.141208962577282	0.07(-0.2, 0.35)	0.609318075063826	0.999529981190956
DPEP1	P16444	OID20897	HDL-C	Inverse variance weighted	17	0.00879075761154754	0.129707889735005	0.01(-0.25, 0.26)	0.945965939509761	0.999529981190956
DPEP2	Q9H4A9	OID21305	HDL-C	Inverse variance weighted	14	-0.139393547625814	0.161526538269681	-0.14(-0.46, 0.18)	0.388150588625004	0.999529981190956
DPP10	Q8N608	OID20527	HDL-C	Inverse variance weighted	18	0.0422319343638274	0.127961075692701	0.04(-0.21, 0.29)	0.741371740351449	0.999529981190956
DPP4	P27487	OID20406	HDL-C	Inverse variance weighted	15	-0.0549737588075893	0.141773105302239	-0.05(-0.33, 0.22)	0.698194591573774	0.999529981190956
DPP6	P42658	OID21354	HDL-C	Inverse variance weighted	14	-0.107041311930481	0.145799722306555	-0.11(-0.39, 0.18)	0.462847100295321	0.999529981190956
DPP7	Q9UHL4	OID20142	HDL-C	Inverse variance weighted	18	0.0543896803880395	0.129093750615799	0.05(-0.2, 0.31)	0.673521985549917	0.999529981190956
DPT	Q07507	OID20278	HDL-C	Inverse variance weighted	17	0.0229588830992005	0.120858988144767	0.02(-0.21, 0.26)	0.849337170295011	0.999529981190956
DPY30	Q9C005	OID21410	HDL-C	Inverse variance weighted	19	0.0437548352781782	0.132353597466706	0.04(-0.22, 0.3)	0.740953861173244	0.999529981190956
DRAXIN	Q8NBI3	OID20917	HDL-C	Inverse variance weighted	18	0.0917788960133987	0.129212539900345	0.09(-0.16, 0.35)	0.477521819621868	0.999529981190956
DRG2	P55039	OID21335	HDL-C	Inverse variance weighted	19	-0.0343805817653598	0.136793787949781	-0.03(-0.3, 0.23)	0.801557857864875	0.999529981190956
DSC2	Q02487	OID21079	HDL-C	Inverse variance weighted	17	0.00870652502964887	0.13493709314722	0.01(-0.26, 0.27)	0.948553918016184	0.999529981190956
DSG2	Q14126	OID21113	HDL-C	Inverse variance weighted	18	-0.00792220217125435	0.141948697501332	-0.01(-0.29, 0.27)	0.955492913924496	0.999529981190956
DSG3	P32926	OID21460	HDL-C	Inverse variance weighted	15	0.175808405875067	0.139565543169568	0.18(-0.1, 0.45)	0.207783575533168	0.999529981190956
DSG4	Q86SJ6	OID21325	HDL-C	Inverse variance weighted	14	0.0212916618887802	0.141832704952172	0.02(-0.26, 0.3)	0.880671408341347	0.999529981190956
DTX3	Q8N9I9	OID21349	HDL-C	Inverse variance weighted	16	-0.142199645055541	0.133197234294436	-0.14(-0.4, 0.12)	0.285706818803389	0.999529981190956
DUOX2	Q9NRD8	OID20059	HDL-C	Inverse variance weighted	10	-0.108770366339721	0.158158484747671	-0.11(-0.42, 0.2)	0.49162269845045	0.999529981190956
DUSP3	P51452	OID20827	HDL-C	Inverse variance weighted	17	-0.229468508594653	0.138074651380027	-0.23(-0.5, 0.04)	0.0965295654446537	0.999529981190956
EBAG9	O00559	OID20918	HDL-C	Inverse variance weighted	15	0.026508252756336	0.142863627753237	0.03(-0.25, 0.31)	0.852798179317419	0.999529981190956
ECE1	P42892	OID20891	HDL-C	Inverse variance weighted	14	-0.0322222007578301	0.15047145438177	-0.03(-0.33, 0.26)	0.830436621717335	0.999529981190956
EDAR	Q9UNE0	OID20525	HDL-C	Inverse variance weighted	17	0.0308994456564804	0.128742274992383	0.03(-0.22, 0.28)	0.810322430604066	0.999529981190956
EDIL3	O43854	OID20081	HDL-C	Inverse variance weighted	14	-0.0069336820168201	0.151886742041681	-0.01(-0.3, 0.29)	0.963588942294107	0.999529981190956
EFEMP1	Q12805	OID20414	HDL-C	Inverse variance weighted	15	-0.0561066055555402	0.123269956713203	-0.06(-0.3, 0.19)	0.648999667082158	0.999529981190956
EFNA1	P20827	OID21125	HDL-C	Inverse variance weighted	16	0.0499724178685036	0.131443301945373	0.05(-0.21, 0.31)	0.703810091401609	0.999529981190956
EFNA4	P52798	OID20935	HDL-C	Inverse variance weighted	18	0.130725850889288	0.130427591289037	0.13(-0.12, 0.39)	0.316205104132657	0.999529981190956
EGF	P01133	OID20698	HDL-C	Inverse variance weighted	17	0.0352682604377196	0.141300011098099	0.04(-0.24, 0.31)	0.802897915535458	0.999529981190956
EGFL7	Q9UHF1	OID21252	HDL-C	Inverse variance weighted	15	0.0186843248889631	0.13875776654293	0.02(-0.25, 0.29)	0.892885236012739	0.999529981190956
EGFR	P00533	OID20319	HDL-C	Inverse variance weighted	18	0.0910107766347481	0.137100130615999	0.09(-0.18, 0.36)	0.506801004315321	0.999529981190956
EGLN1	Q9GZT9	OID20572	HDL-C	Inverse variance weighted	18	0.101093048684496	0.121006971990787	0.1(-0.14, 0.34)	0.403474741772122	0.999529981190956
EIF4B	P23588	OID21000	HDL-C	Inverse variance weighted	16	0.125432399163004	0.139937957397465	0.13(-0.15, 0.4)	0.370069635862737	0.999529981190956
EIF4EBP1	Q13541	OID20162	HDL-C	Inverse variance weighted	17	-0.00760671217525992	0.132523017086597	-0.01(-0.27, 0.25)	0.954227218215737	0.999529981190956
EIF4G1	Q04637	OID20625	HDL-C	Inverse variance weighted	16	0.0415585282915999	0.135311920168654	0.04(-0.22, 0.31)	0.758743421153771	0.999529981190956
EIF5A	P63241	OID20423	HDL-C	Inverse variance weighted	15	0.199296756956204	0.156073618779891	0.2(-0.11, 0.51)	0.201623181577953	0.999529981190956
ELOA	Q14241	OID21337	HDL-C	Inverse variance weighted	17	0.0584937714580624	0.133083343469746	0.06(-0.2, 0.32)	0.660279457179309	0.999529981190956
ENAH	Q8N8S7	OID20497	HDL-C	Inverse variance weighted	13	0.102858196264705	0.155856522225146	0.1(-0.2, 0.41)	0.509283098106106	0.999529981190956
ENG	P17813	OID20287	HDL-C	Inverse variance weighted	17	-0.205309230214278	0.133382718195404	-0.21(-0.47, 0.06)	0.12374349262689	0.999529981190956
ENO1	P06733	OID21037	HDL-C	Inverse variance weighted	18	0.0303151160416496	0.133714804881185	0.03(-0.23, 0.29)	0.820645571547273	0.999529981190956
ENO2	P09104	OID21046	HDL-C	Inverse variance weighted	18	0.0329796149627892	0.134557133330158	0.03(-0.23, 0.3)	0.806380950256651	0.999529981190956
ENPP2	Q13822	OID20288	HDL-C	Inverse variance weighted	18	-0.0853109517717776	0.103949750655586	-0.09(-0.29, 0.12)	0.411820506486387	0.999529981190956
ENPP5	Q9UJA9	OID20736	HDL-C	Inverse variance weighted	20	-0.159467543113051	0.0929320009212421	-0.16(-0.34, 0.02)	0.0861694685284795	0.999529981190956
ENPP7	Q6UWV6	OID20689	HDL-C	Inverse variance weighted	17	-0.0124514510302595	0.115110730909064	-0.01(-0.24, 0.21)	0.91386137058915	0.999529981190956
ENTPD2	Q9Y5L3	OID21260	HDL-C	Inverse variance weighted	17	0.0777429775113767	0.133483302698838	0.08(-0.18, 0.34)	0.56028566797484	0.999529981190956
ENTPD5	O75356	OID20104	HDL-C	Inverse variance weighted	18	0.114486034652597	0.129966751778647	0.11(-0.14, 0.37)	0.378378932027059	0.999529981190956
ENTPD6	O75354	OID20100	HDL-C	Inverse variance weighted	16	0.0633536487332277	0.123532948027565	0.06(-0.18, 0.31)	0.608057517755433	0.999529981190956
EPCAM	P16422	OID20743	HDL-C	Inverse variance weighted	19	0.0819133577155608	0.116787032045332	0.08(-0.15, 0.31)	0.483059119753356	0.999529981190956
EPHA1	P21709	OID20677	HDL-C	Inverse variance weighted	15	0.0138389770060574	0.133888532168423	0.01(-0.25, 0.28)	0.917675726221265	0.999529981190956
EPHA10	Q5JZY3	OID20840	HDL-C	Inverse variance weighted	17	0.0521486692483268	0.142763567932169	0.05(-0.23, 0.33)	0.714902441957044	0.999529981190956
EPHA2	P29317	OID21342	HDL-C	Inverse variance weighted	17	0.00374516676965302	0.131199687276831	0(-0.25, 0.26)	0.9772270419868	0.999529981190956
EPHB4	P54760	OID20242	HDL-C	Inverse variance weighted	16	-0.000434479806818785	0.138083805016501	0(-0.27, 0.27)	0.997489465489602	0.999529981190956
EPHB6	O15197	OID20982	HDL-C	Inverse variance weighted	18	-0.0041660306820781	0.135186940627295	0(-0.27, 0.26)	0.975415631877894	0.999529981190956
EPHX2	P34913	OID20119	HDL-C	Inverse variance weighted	12	-0.0204996743180321	0.154943413142457	-0.02(-0.32, 0.28)	0.894743634430664	0.999529981190956
EPO	P01588	OID20522	HDL-C	Inverse variance weighted	12	0.0520921956654686	0.152150217935625	0.05(-0.25, 0.35)	0.732069863214488	0.999529981190956
EPS8L2	Q9H6S3	OID21397	HDL-C	Inverse variance weighted	14	0.0732431894276209	0.1378540416655	0.07(-0.2, 0.34)	0.595204185178124	0.999529981190956
ERBB2	P04626	OID21520	HDL-C	Inverse variance weighted	16	0.0267612723149746	0.12306607294151	0.03(-0.21, 0.27)	0.827854156242253	0.999529981190956
ERBB3	P21860	OID20705	HDL-C	Inverse variance weighted	17	-0.0923281760048778	0.127845063907914	-0.09(-0.34, 0.16)	0.47017887608755	0.999529981190956
ERBB4	Q15303	OID21510	HDL-C	Inverse variance weighted	15	-0.0892344310070236	0.136504891243001	-0.09(-0.36, 0.18)	0.513299515935218	0.999529981190956
ERBIN	Q96RT1	OID21323	HDL-C	Inverse variance weighted	16	-0.113594368003677	0.145173300281524	-0.11(-0.4, 0.17)	0.433935917720503	0.999529981190956
EREG	O14944	OID20905	HDL-C	Inverse variance weighted	12	-0.0420296054305145	0.156214386895603	-0.04(-0.35, 0.26)	0.787890592324821	0.999529981190956
ERP44	Q9BS26	OID21338	HDL-C	Inverse variance weighted	17	-0.0706087819361042	0.142309206625959	-0.07(-0.35, 0.21)	0.619778327538211	0.999529981190956
ESAM	Q96AP7	OID20270	HDL-C	Inverse variance weighted	18	0.00709268746456215	0.133397123099076	0.01(-0.25, 0.27)	0.957596682726447	0.999529981190956
ESM1	Q9NQ30	OID20758	HDL-C	Inverse variance weighted	17	-0.0664043965585722	0.136133463131696	-0.07(-0.33, 0.2)	0.62569935201743	0.999529981190956
EZR	P15311	OID21017	HDL-C	Inverse variance weighted	16	0.0939646915329481	0.138068466372877	0.09(-0.18, 0.36)	0.496146203340599	0.999529981190956
F11R	Q9Y624	OID21151	HDL-C	Inverse variance weighted	16	0.000211806695283571	0.148150123975887	0(-0.29, 0.29)	0.99885928388087	0.999529981190956
F2R	P25116	OID20691	HDL-C	Inverse variance weighted	17	0.0358210415969415	0.143140683786414	0.04(-0.24, 0.32)	0.802393558834667	0.999529981190956
F3	P13726	OID21440	HDL-C	Inverse variance weighted	18	0.0444610958790038	0.131363647091893	0.04(-0.21, 0.3)	0.735017965784235	0.999529981190956
F7	P08709	OID20372	HDL-C	Inverse variance weighted	17	0.29385835321401	0.125443819861366	0.29(0.05, 0.54)	0.0191524949530794	0.999529981190956
FABP1	P07148	OID20778	HDL-C	Inverse variance weighted	18	0.0830642862226762	0.12201801674287	0.08(-0.16, 0.32)	0.49602698874841	0.999529981190956
FABP2	P12104	OID20200	HDL-C	Inverse variance weighted	16	0.167273380240708	0.138208460630989	0.17(-0.1, 0.44)	0.22616468486989	0.999529981190956
FABP4	P15090	OID20245	HDL-C	Inverse variance weighted	18	0.179816450076081	0.116272527231141	0.18(-0.05, 0.41)	0.121981812186807	0.999529981190956
FABP5	Q01469	OID21043	HDL-C	Inverse variance weighted	18	0.0608911235132715	0.133114987512322	0.06(-0.2, 0.32)	0.647360198094148	0.999529981190956
FABP6	P51161	OID20076	HDL-C	Inverse variance weighted	19	-0.00124303059297579	0.13913427179502	0(-0.27, 0.27)	0.992871765436213	0.999529981190956
FABP9	Q0Z7S8	OID20501	HDL-C	Inverse variance weighted	17	0.110348039264713	0.127291586098423	0.11(-0.14, 0.36)	0.386001266412891	0.999529981190956
FADD	Q13158	OID20151	HDL-C	Inverse variance weighted	17	0.0923777589694799	0.137488478017897	0.09(-0.18, 0.36)	0.501650830666264	0.999529981190956
FAM3B	P58499	OID21372	HDL-C	Inverse variance weighted	17	-0.175273000482569	0.146857297850228	-0.18(-0.46, 0.11)	0.232676769114945	0.999529981190956
FAM3C	Q92520	OID20233	HDL-C	Inverse variance weighted	18	-0.0154787375653552	0.129808481743841	-0.02(-0.27, 0.24)	0.905082933488476	0.999529981190956
FAP	Q12884	OID20330	HDL-C	Inverse variance weighted	14	0.0446090572310658	0.14349386012149	0.04(-0.24, 0.33)	0.755893512951214	0.999529981190956
FAS	P25445	OID20316	HDL-C	Inverse variance weighted	17	0.0987667697811436	0.12901310647086	0.1(-0.15, 0.35)	0.443940478019688	0.999529981190956
FASLG	P48023	OID20665	HDL-C	Inverse variance weighted	18	-0.0254140210666442	0.117588109593021	-0.03(-0.26, 0.21)	0.828888384828674	0.999529981190956
FBP1	P09467	OID20227	HDL-C	Inverse variance weighted	15	0.210864853254716	0.154484558482183	0.21(-0.09, 0.51)	0.17226641528328	0.999529981190956
FCAR	P24071	OID20564	HDL-C	Inverse variance weighted	15	0.0027232413835955	0.126957941701991	0(-0.25, 0.25)	0.982886729120305	0.999529981190956
FCER2	P06734	OID21133	HDL-C	Inverse variance weighted	18	0.0489587176468865	0.130916518044256	0.05(-0.21, 0.31)	0.708427389568649	0.999529981190956
FCGR2A	P12318	OID20391	HDL-C	Inverse variance weighted	16	0.0547937772235949	0.126375484566763	0.05(-0.19, 0.3)	0.664594066394146	0.999529981190956
FCGR2B	P31994	OID21215	HDL-C	Inverse variance weighted	16	-0.178075853423894	0.144044033873702	-0.18(-0.46, 0.1)	0.216361996043051	0.999529981190956
FCGR3B	O75015	OID20387	HDL-C	Inverse variance weighted	16	-0.0731777233562617	0.140143215915704	-0.07(-0.35, 0.2)	0.601556242561444	0.999529981190956
FCN2	Q15485	OID20382	HDL-C	Inverse variance weighted	13	-0.0238534537020342	0.136106219667687	-0.02(-0.29, 0.24)	0.860878356132172	0.999529981190956
FCRL1	Q96LA6	OID20172	HDL-C	Inverse variance weighted	17	0.0185598597799388	0.139363065015354	0.02(-0.25, 0.29)	0.894053939972736	0.999529981190956
FCRL2	Q96LA5	OID20639	HDL-C	Inverse variance weighted	17	-0.103655276643408	0.124770647169188	-0.1(-0.35, 0.14)	0.40610553823909	0.999529981190956
FCRL3	Q96P31	OID20443	HDL-C	Inverse variance weighted	19	0.0482297251926032	0.10504081054993	0.05(-0.16, 0.25)	0.646124832883387	0.999529981190956
FCRL5	Q96RD9	OID21111	HDL-C	Inverse variance weighted	19	-0.0624126117658987	0.125996706316831	-0.06(-0.31, 0.18)	0.620352279749316	0.999529981190956
FCRL6	Q6DN72	OID20529	HDL-C	Inverse variance weighted	18	0.00265264185537692	0.123730562253137	0(-0.24, 0.25)	0.982895577118096	0.999529981190956
FCRLB	Q6BAA4	OID21193	HDL-C	Inverse variance weighted	18	-0.0494350188172335	0.12649893328757	-0.05(-0.3, 0.2)	0.695949541399605	0.999529981190956
FEN1	P39748	OID21192	HDL-C	Inverse variance weighted	16	-0.0415608599865684	0.13449175047209	-0.04(-0.31, 0.22)	0.757305072999259	0.999529981190956
FES	P07332	OID21207	HDL-C	Inverse variance weighted	20	-0.0247935863675288	0.144612022433202	-0.02(-0.31, 0.26)	0.863870730134806	0.999529981190956
FETUB	Q9UGM5	OID20404	HDL-C	Inverse variance weighted	16	0.0748505217534718	0.12558085203756	0.07(-0.17, 0.32)	0.551152171948358	0.999529981190956
FGF19	O95750	OID20715	HDL-C	Inverse variance weighted	14	-0.0805128013274732	0.135161723815906	-0.08(-0.35, 0.18)	0.551390674275084	0.999529981190956
FGF2	P09038	OID20503	HDL-C	Inverse variance weighted	19	0.0830047819262279	0.122511924708635	0.08(-0.16, 0.32)	0.498073482443726	0.999529981190956
FGF21	Q9NSA1	OID21402	HDL-C	Inverse variance weighted	17	0.0176330456788135	0.129804887099363	0.02(-0.24, 0.27)	0.891945638202468	0.999529981190956
FGF23	Q9GZV9	OID21411	HDL-C	Inverse variance weighted	13	-0.0908554610859431	0.160836108359722	-0.09(-0.41, 0.22)	0.57214540615081	0.999529981190956
FGF5	P12034	OID20490	HDL-C	Inverse variance weighted	16	-0.102243563847372	0.125687289077511	-0.1(-0.35, 0.14)	0.415945334700797	0.999529981190956
FGFBP1	Q14512	OID21507	HDL-C	Inverse variance weighted	14	0.122574649107662	0.148363849964116	0.12(-0.17, 0.41)	0.408704271958552	0.999529981190956
FGFR2	P21802	OID21478	HDL-C	Inverse variance weighted	19	0.137573017045307	0.123755954789678	0.14(-0.1, 0.38)	0.26628967384932	0.999529981190956
FGR	P09769	OID20828	HDL-C	Inverse variance weighted	17	0.122096052807911	0.126539350043594	0.12(-0.13, 0.37)	0.334601892600294	0.999529981190956
FHIT	P49789	OID20872	HDL-C	Inverse variance weighted	19	0.0697282639370447	0.133394630182458	0.07(-0.19, 0.33)	0.601167955509633	0.999529981190956
FIS1	Q9Y3D6	OID20722	HDL-C	Inverse variance weighted	14	0.0826648106952908	0.147079039343402	0.08(-0.21, 0.37)	0.574086415825833	0.999529981190956
FKBP1B	P68106	OID20618	HDL-C	Inverse variance weighted	16	-0.0286610237907126	0.142073570409642	-0.03(-0.31, 0.25)	0.840124933239842	0.999529981190956
FKBP4	Q02790	OID20960	HDL-C	Inverse variance weighted	16	0.0570087932054152	0.139655919858821	0.06(-0.22, 0.33)	0.683120294780837	0.999529981190956
FKBP5	Q13451	OID20937	HDL-C	Inverse variance weighted	15	-0.0225104611425476	0.140574802768676	-0.02(-0.3, 0.25)	0.872777448069935	0.999529981190956
FKBP7	Q9Y680	OID20846	HDL-C	Inverse variance weighted	16	-0.0177599414616245	0.14840484288455	-0.02(-0.31, 0.27)	0.904742783624123	0.999529981190956
FLI1	Q01543	OID21239	HDL-C	Inverse variance weighted	17	0.0203752788069134	0.145003201013853	0.02(-0.26, 0.3)	0.888252262626797	0.999529981190956
FLRT2	O43155	OID20946	HDL-C	Inverse variance weighted	15	0.00289587099850784	0.129677306623116	0(-0.25, 0.26)	0.982183631112379	0.999529981190956
FLT1	P17948	OID21301	HDL-C	Inverse variance weighted	18	-0.0714660917534451	0.130926739128144	-0.07(-0.33, 0.19)	0.585170461725576	0.999529981190956
FLT3	P36888	OID21272	HDL-C	Inverse variance weighted	17	-0.133200215806826	0.143615237558892	-0.13(-0.41, 0.15)	0.353677532790809	0.999529981190956
FLT3LG	P49771	OID20661	HDL-C	Inverse variance weighted	19	0.0205698534901216	0.128702782212052	0.02(-0.23, 0.27)	0.873019350427874	0.999529981190956
FLT4	P35916	OID21491	HDL-C	Inverse variance weighted	19	0.0172538660983494	0.121368455627086	0.02(-0.22, 0.26)	0.886952803300182	0.999529981190956
FMNL1	O95466	OID20884	HDL-C	Inverse variance weighted	17	-0.0642446761898935	0.132028613882698	-0.06(-0.32, 0.19)	0.626544225046375	0.999529981190956
FOLR1	P15328	OID21529	HDL-C	Inverse variance weighted	15	-0.320586991034528	0.131581610686267	-0.32(-0.58, -0.06)	0.0148337858465738	0.999529981190956
FOLR2	P14207	OID21062	HDL-C	Inverse variance weighted	15	-0.0211399560112463	0.138866679089782	-0.02(-0.29, 0.25)	0.879003934611189	0.999529981190956
FOLR3	P41439	OID21485	HDL-C	Inverse variance weighted	19	-0.0305278996209307	0.0981338388463718	-0.03(-0.22, 0.16)	0.755736512527906	0.999529981190956
FOSB	P53539	OID20791	HDL-C	Inverse variance weighted	19	0.0121398742366089	0.141616638864239	0.01(-0.27, 0.29)	0.931686218935345	0.999529981190956
FOXO1	Q12778	OID20515	HDL-C	Inverse variance weighted	17	0.00231442091246633	0.134003406468945	0(-0.26, 0.26)	0.986220134567832	0.999529981190956
FOXO3	O43524	OID21271	HDL-C	Inverse variance weighted	19	0.0353546030209531	0.135974832914593	0.04(-0.23, 0.3)	0.794857269873994	0.999529981190956
FRZB	Q92765	OID20968	HDL-C	Inverse variance weighted	17	0.0440846192677143	0.121710637115421	0.04(-0.19, 0.28)	0.717196277469094	0.999529981190956
FST	P19883	OID20770	HDL-C	Inverse variance weighted	17	-0.0676110538175619	0.137936719859521	-0.07(-0.34, 0.2)	0.624020728398321	0.999529981190956
FSTL3	O95633	OID20782	HDL-C	Inverse variance weighted	17	-0.0918197366100035	0.127360277529051	-0.09(-0.34, 0.16)	0.470943444870476	0.999529981190956
FUCA1	P04066	OID20261	HDL-C	Inverse variance weighted	21	0.084138944777275	0.0887251732845248	0.08(-0.09, 0.26)	0.342971800912314	0.999529981190956
FURIN	P09958	OID21514	HDL-C	Inverse variance weighted	16	0.177436899537877	0.133447897778327	0.18(-0.08, 0.44)	0.183638797682453	0.999529981190956
FUS	P35637	OID21256	HDL-C	Inverse variance weighted	17	-0.0277722604206179	0.143958184526485	-0.03(-0.31, 0.25)	0.847022451375521	0.999529981190956
FUT8	Q9BYC5	OID20992	HDL-C	Inverse variance weighted	14	-0.133686846973254	0.142765508611306	-0.13(-0.41, 0.15)	0.34906286282963	0.999529981190956
FXN	Q16595	OID21442	HDL-C	Inverse variance weighted	17	-0.110627344130976	0.138712328047353	-0.11(-0.38, 0.16)	0.425142863518521	0.999529981190956
FXYD5	Q96DB9	OID20463	HDL-C	Inverse variance weighted	18	0.0379912513272973	0.141300649956161	0.04(-0.24, 0.31)	0.788031109336211	0.999529981190956
FYB1	O15117	OID21140	HDL-C	Inverse variance weighted	15	-0.0302416160529639	0.148094234288798	-0.03(-0.32, 0.26)	0.838193130440385	0.999529981190956
GAL	P22466	OID20727	HDL-C	Inverse variance weighted	16	0.342082098537758	0.129311841679273	0.34(0.09, 0.6)	0.00815933697550287	0.999529981190956
GALNT10	Q86SR1	OID21371	HDL-C	Inverse variance weighted	20	-0.0816029166734757	0.141332124848699	-0.08(-0.36, 0.2)	0.563680036776845	0.999529981190956
GALNT2	Q10471	OID21423	HDL-C	Inverse variance weighted	12	0.252446439069557	0.166676735220744	0.25(-0.07, 0.58)	0.129876991887083	0.999529981190956
GALNT3	Q14435	OID20471	HDL-C	Inverse variance weighted	16	0.0135820184241831	0.137749774579966	0.01(-0.26, 0.28)	0.921456500332523	0.999529981190956
GALNT7	Q86SF2	OID21377	HDL-C	Inverse variance weighted	15	-0.21911467702886	0.148644164107002	-0.22(-0.51, 0.07)	0.140457720742363	0.999529981190956
GAS6	Q14393	OID20318	HDL-C	Inverse variance weighted	18	-0.0129310552771836	0.131429327743963	-0.01(-0.27, 0.24)	0.921624284142576	0.999529981190956
GBP2	P32456	OID20489	HDL-C	Inverse variance weighted	18	-0.0805276811094558	0.136479833663388	-0.08(-0.35, 0.19)	0.555168155206383	0.999529981190956
GBP4	Q96PP9	OID20845	HDL-C	Inverse variance weighted	17	-0.0657598428533179	0.124337486418758	-0.07(-0.31, 0.18)	0.596887396609231	0.999529981190956
GCG	P01275	OID21263	HDL-C	Inverse variance weighted	15	0.141255160089137	0.143087993273055	0.14(-0.14, 0.42)	0.323549078399347	0.999529981190956
GCNT1	Q02742	OID21379	HDL-C	Inverse variance weighted	15	-0.149225341867287	0.134739509658024	-0.15(-0.41, 0.11)	0.268073531198249	0.999529981190956
GDF15	Q99988	OID20251	HDL-C	Inverse variance weighted	16	0.0649575866175066	0.127184342069806	0.06(-0.18, 0.31)	0.609536124509064	0.999529981190956
GDF2	Q9UK05	OID20202	HDL-C	Inverse variance weighted	14	0.106346191036869	0.140417937484971	0.11(-0.17, 0.38)	0.448837361805411	0.999529981190956
GDNF	P39905	OID20861	HDL-C	Inverse variance weighted	17	0.147788420299567	0.132321652420607	0.15(-0.11, 0.41)	0.264042362904693	0.999529981190956
GFAP	P14136	OID21247	HDL-C	Inverse variance weighted	20	0.0166013359891461	0.129074282781575	0.02(-0.24, 0.27)	0.89765955552821	0.999529981190956
GFER	P55789	OID21259	HDL-C	Inverse variance weighted	16	0.218180320344115	0.144736612862737	0.22(-0.07, 0.5)	0.131700459715407	0.999529981190956
GFOD2	Q3B7J2	OID21216	HDL-C	Inverse variance weighted	14	0.0957894157180422	0.14598019008412	0.1(-0.19, 0.38)	0.511707722523559	0.999529981190956
GFRA1	P56159	OID21457	HDL-C	Inverse variance weighted	18	0.0202697625018471	0.126084195401566	0.02(-0.23, 0.27)	0.872279511886126	0.999529981190956
GFRA2	O00451	OID21330	HDL-C	Inverse variance weighted	15	-0.0264501137614112	0.139292581200942	-0.03(-0.3, 0.25)	0.84939619782998	0.999529981190956
GFRA3	O60609	OID20933	HDL-C	Inverse variance weighted	17	0.0761392968876958	0.140873879206574	0.08(-0.2, 0.35)	0.588867113782558	0.999529981190956
GGA1	Q9UJY5	OID20838	HDL-C	Inverse variance weighted	17	-0.120227036532268	0.137883474761886	-0.12(-0.39, 0.15)	0.383237472285059	0.999529981190956
GGH	Q92820	OID20416	HDL-C	Inverse variance weighted	16	0.105966482513197	0.12503648755155	0.11(-0.14, 0.35)	0.396725134640053	0.999529981190956
GGT1	P19440	OID21075	HDL-C	Inverse variance weighted	20	0.195583777152396	0.120502740182146	0.2(-0.04, 0.43)	0.104575515607882	0.999529981190956
GGT5	P36269	OID20909	HDL-C	Inverse variance weighted	12	-0.0561509152683837	0.150547796765135	-0.06(-0.35, 0.24)	0.709165316589126	0.999529981190956
GH1	P01241	OID20220	HDL-C	Inverse variance weighted	18	-0.011328570144655	0.132330456808409	-0.01(-0.27, 0.25)	0.931777892159007	0.999529981190956
GH2	P01242	OID21168	HDL-C	Inverse variance weighted	17	-0.139302169003717	0.138635772897835	-0.14(-0.41, 0.13)	0.314989883085746	0.999529981190956
GHRHR	Q02643	OID20841	HDL-C	Inverse variance weighted	18	0.0453653638554702	0.14282767177965	0.05(-0.23, 0.33)	0.750770870947477	0.999529981190956
GHRL	Q9UBU3	OID20175	HDL-C	Inverse variance weighted	19	-0.258957485518752	0.117094896777533	-0.26(-0.49, -0.03)	0.0269999787755018	0.999529981190956
GKN1	Q9NS71	OID20885	HDL-C	Inverse variance weighted	18	-0.0428026389766045	0.142735668259547	-0.04(-0.32, 0.24)	0.764273677638267	0.999529981190956
GLB1	P16278	OID20949	HDL-C	Inverse variance weighted	17	0.10615830956271	0.133587492976986	0.11(-0.16, 0.37)	0.426804021941753	0.999529981190956
GLO1	Q04760	OID20107	HDL-C	Inverse variance weighted	18	0.0671175400117855	0.126516794003297	0.07(-0.18, 0.32)	0.59576322275083	0.999529981190956
GLOD4	Q9HC38	OID20710	HDL-C	Inverse variance weighted	17	0.10615611993086	0.133588788267881	0.11(-0.16, 0.37)	0.426818042357055	0.999529981190956
GLRX	P35754	OID20195	HDL-C	Inverse variance weighted	19	0.0366511923699464	0.112177855601283	0.04(-0.18, 0.26)	0.743876682124609	0.999529981190956
GLT8D2	Q9H1C3	OID20825	HDL-C	Inverse variance weighted	13	0.0332022149946282	0.157042271229016	0.03(-0.27, 0.34)	0.832557872325837	0.999529981190956
GMPR	P36959	OID20641	HDL-C	Inverse variance weighted	18	-0.012189171994865	0.128574931499951	-0.01(-0.26, 0.24)	0.924472028210336	0.999529981190956
GNE	Q9Y223	OID21231	HDL-C	Inverse variance weighted	15	-0.00198449131635846	0.151000029136379	0(-0.3, 0.29)	0.989514244389469	0.999529981190956
GNLY	P22749	OID21132	HDL-C	Inverse variance weighted	17	-0.0576986762832897	0.120950634780904	-0.06(-0.29, 0.18)	0.633331369087654	0.999529981190956
GOLM2	Q6P4E1	OID21044	HDL-C	Inverse variance weighted	14	-0.127742117483863	0.148824014755303	-0.13(-0.42, 0.16)	0.390702846569799	0.999529981190956
GOPC	Q9HD26	OID20551	HDL-C	Inverse variance weighted	17	-0.0351199438210965	0.136973514329857	-0.04(-0.3, 0.23)	0.797642355671218	0.999529981190956
GP1BA	P07359	OID20381	HDL-C	Inverse variance weighted	16	-0.0150708689924079	0.152388897518686	-0.02(-0.31, 0.28)	0.921219716410742	0.999529981190956
GP2	P55259	OID20090	HDL-C	Inverse variance weighted	18	-0.144969568413946	0.136233472721714	-0.14(-0.41, 0.12)	0.287271663840895	0.999529981190956
GP6	Q9HCN6	OID21091	HDL-C	Inverse variance weighted	14	-0.0186115959454844	0.145264730500239	-0.02(-0.3, 0.27)	0.898052490633108	0.999529981190956
GPA33	Q99795	OID21376	HDL-C	Inverse variance weighted	18	0.0253825858533817	0.11656645875659	0.03(-0.2, 0.25)	0.82762230323958	0.999529981190956
GPC1	P35052	OID21438	HDL-C	Inverse variance weighted	16	0.0737148398067757	0.125855702318563	0.07(-0.17, 0.32)	0.558070966133681	0.999529981190956
GPC5	P78333	OID20944	HDL-C	Inverse variance weighted	17	0.0687119800571873	0.123578910914779	0.07(-0.17, 0.31)	0.5781992071006	0.999529981190956
GPNMB	Q14956	OID20173	HDL-C	Inverse variance weighted	14	-0.240080001906937	0.143113842165684	-0.24(-0.52, 0.04)	0.093435832587757	0.999529981190956
GPR37	O15354	OID20095	HDL-C	Inverse variance weighted	18	-0.154042128405884	0.11706237265148	-0.15(-0.38, 0.08)	0.188208319254129	0.999529981190956
GRAP2	O75791	OID20192	HDL-C	Inverse variance weighted	16	0.0242170086709697	0.140783586115206	0.02(-0.25, 0.3)	0.863425065781654	0.999529981190956
GRK5	P34947	OID20066	HDL-C	Inverse variance weighted	18	-0.0485356238239218	0.149260002487447	-0.05(-0.34, 0.24)	0.745048615767118	0.999529981190956
GRN	P28799	OID21159	HDL-C	Inverse variance weighted	18	-0.0604584801254305	0.130716142517064	-0.06(-0.32, 0.2)	0.643710383605518	0.999529981190956
GRPEL1	Q9HAV7	OID21309	HDL-C	Inverse variance weighted	17	-0.00865566205525581	0.144591863874909	-0.01(-0.29, 0.27)	0.95226497288674	0.999529981190956
GSAP	A4D1B5	OID21173	HDL-C	Inverse variance weighted	13	0.051803247296152	0.146252837726851	0.05(-0.23, 0.34)	0.723186481789715	0.999529981190956
GSTA1	P08263	OID20166	HDL-C	Inverse variance weighted	17	-0.0642674716987189	0.127588924931949	-0.06(-0.31, 0.19)	0.614467084310772	0.999529981190956
GSTA3	Q16772	OID21242	HDL-C	Inverse variance weighted	17	-0.017208412732815	0.13983964947907	-0.02(-0.29, 0.26)	0.902061027169965	0.999529981190956
GSTP1	P09211	OID20876	HDL-C	Inverse variance weighted	16	-0.194575996171656	0.144079456254453	-0.19(-0.48, 0.09)	0.176863016811543	0.999529981190956
GUCA2A	Q02747	OID21101	HDL-C	Inverse variance weighted	16	0.183097172871066	0.141779827791532	0.18(-0.09, 0.46)	0.196558402657359	0.999529981190956
GUSB	P08236	OID20296	HDL-C	Inverse variance weighted	20	-0.00164876994977878	0.120284880362623	0(-0.24, 0.23)	0.989063572335854	0.999529981190956
GYS1	P13807	OID20097	HDL-C	Inverse variance weighted	18	0.00452588307426765	0.137776723538779	0(-0.27, 0.27)	0.973794681791846	0.999529981190956
GZMA	P12544	OID20663	HDL-C	Inverse variance weighted	20	0.0152211103516064	0.130857373433859	0.02(-0.24, 0.27)	0.90740026379026	0.999529981190956
GZMB	P10144	OID20604	HDL-C	Inverse variance weighted	16	-0.323532880226713	0.129434877824241	-0.32(-0.58, -0.07)	0.0124340490567294	0.999529981190956
GZMH	P20718	OID20096	HDL-C	Inverse variance weighted	20	-0.093012571687505	0.118832448308833	-0.09(-0.33, 0.14)	0.43379136836589	0.999529981190956
HAGH	Q16775	OID21459	HDL-C	Inverse variance weighted	17	-0.0327448438783575	0.128261699134442	-0.03(-0.28, 0.22)	0.798493615242602	0.999529981190956
HAO1	Q9UJM8	OID21395	HDL-C	Inverse variance weighted	14	-0.049900655068549	0.134251300061005	-0.05(-0.31, 0.21)	0.71011929314163	0.999529981190956
HARS1	P12081	OID21086	HDL-C	Inverse variance weighted	16	0.0450307737209299	0.140434782363086	0.05(-0.23, 0.32)	0.748473695204809	0.999529981190956
HAVCR1	Q96D42	OID21422	HDL-C	Inverse variance weighted	18	-0.071430509704267	0.11897221460102	-0.07(-0.3, 0.16)	0.548241972444223	0.999529981190956
HAVCR2	Q8TDQ0	OID21137	HDL-C	Inverse variance weighted	16	0.241184868846011	0.128890697241165	0.24(-0.01, 0.49)	0.0613124241452721	0.999529981190956
HBEGF	Q99075	OID21465	HDL-C	Inverse variance weighted	17	-0.0284205601322088	0.144644032274767	-0.03(-0.31, 0.26)	0.844229611968583	0.999529981190956
HBQ1	P09105	OID21433	HDL-C	Inverse variance weighted	18	0.0640613478283021	0.130967173943558	0.06(-0.19, 0.32)	0.624742236360078	0.999529981190956
HCLS1	P14317	OID20648	HDL-C	Inverse variance weighted	14	-0.0190680951614434	0.136325980847707	-0.02(-0.29, 0.25)	0.888761660254992	0.999529981190956
HDGF	P51858	OID21455	HDL-C	Inverse variance weighted	20	-0.0310598048199018	0.0839188138725174	-0.03(-0.2, 0.13)	0.711295092369393	0.999529981190956
HEBP1	Q9NRV9	OID20063	HDL-C	Inverse variance weighted	16	-0.0554069871663241	0.154699678027103	-0.06(-0.36, 0.25)	0.720224786605851	0.999529981190956
HEXIM1	O94992	OID20589	HDL-C	Inverse variance weighted	17	0.0553567500064164	0.130627834088735	0.06(-0.2, 0.31)	0.671730249256503	0.999529981190956
HGF	P14210	OID20656	HDL-C	Inverse variance weighted	14	0.0300360981855248	0.134528324308007	0.03(-0.23, 0.29)	0.82332561041265	0.999529981190956
HGS	O14964	OID21175	HDL-C	Inverse variance weighted	14	0.0737142240416123	0.151001998913093	0.07(-0.22, 0.37)	0.625431410410484	0.999529981190956
HK2	P52789	OID20065	HDL-C	Inverse variance weighted	15	0.112221897876132	0.146602274788262	0.11(-0.18, 0.4)	0.443982569545983	0.999529981190956
HMBS	P08397	OID21385	HDL-C	Inverse variance weighted	16	-0.0332286187251287	0.135290691080474	-0.03(-0.3, 0.23)	0.805984879394361	0.999529981190956
HMOX1	P09601	OID20217	HDL-C	Inverse variance weighted	15	0.242102525061723	0.143695915668578	0.24(-0.04, 0.52)	0.0920222675879195	0.999529981190956
HMOX2	P30519	OID20887	HDL-C	Inverse variance weighted	17	-0.071690485949756	0.136173238746754	-0.07(-0.34, 0.2)	0.598564950591061	0.999529981190956
HNMT	P50135	OID20975	HDL-C	Inverse variance weighted	16	0.144603581475585	0.124904436720071	0.14(-0.1, 0.39)	0.246980878543616	0.999529981190956
HNRNPK	P61978	OID20051	HDL-C	Inverse variance weighted	18	0.131578431767246	0.133339987309705	0.13(-0.13, 0.39)	0.323746091958522	0.999529981190956
HPCAL1	P37235	OID20615	HDL-C	Inverse variance weighted	17	-0.115298215531737	0.141497112570738	-0.12(-0.39, 0.16)	0.415161035478996	0.999529981190956
HPGDS	O60760	OID21266	HDL-C	Inverse variance weighted	18	0.0977733370928033	0.133348484973104	0.1(-0.16, 0.36)	0.463426266803908	0.999529981190956
HS3ST3B1	Q9Y662	OID21303	HDL-C	Inverse variance weighted	14	-0.0307489333606378	0.144715062442357	-0.03(-0.31, 0.25)	0.831733242847513	0.999529981190956
HS6ST1	O60243	OID21441	HDL-C	Inverse variance weighted	16	0.0208759359946919	0.13907837128358	0.02(-0.25, 0.29)	0.880684174379033	0.999529981190956
HSD11B1	P28845	OID20575	HDL-C	Inverse variance weighted	18	0.188390609098838	0.136388116440789	0.19(-0.08, 0.46)	0.167191912530123	0.999529981190956
HSP90B1	P14625	OID20829	HDL-C	Inverse variance weighted	17	-0.218726034946898	0.142698435980531	-0.22(-0.5, 0.06)	0.125328815664411	0.999529981190956
HSPB1	P04792	OID20230	HDL-C	Inverse variance weighted	16	0.164861924328166	0.13978536589308	0.16(-0.11, 0.44)	0.238241600786388	0.999529981190956
HSPB6	O14558	OID21408	HDL-C	Inverse variance weighted	18	0.105116544073593	0.11940486425329	0.11(-0.13, 0.34)	0.378676665039501	0.999529981190956
HSPG2	P98160	OID20383	HDL-C	Inverse variance weighted	16	0.0926857994155567	0.135727706161032	0.09(-0.17, 0.36)	0.494682377416613	0.999529981190956
HTRA2	O43464	OID21471	HDL-C	Inverse variance weighted	18	0.0175021297842426	0.145723203370673	0.02(-0.27, 0.3)	0.904399730044433	0.999529981190956
HYAL1	Q12794	OID20357	HDL-C	Inverse variance weighted	11	-0.00374133244405249	0.156768160047665	0(-0.31, 0.3)	0.980959985443041	0.999529981190956
HYOU1	Q9Y4L1	OID20300	HDL-C	Inverse variance weighted	17	-0.0177559292083233	0.138000318756976	-0.02(-0.29, 0.25)	0.897622053364545	0.999529981190956
ICA1	Q05084	OID20484	HDL-C	Inverse variance weighted	13	0.0622887145310071	0.146732714707715	0.06(-0.23, 0.35)	0.671197840522041	0.999529981190956
ICAM1	P05362	OID20411	HDL-C	Inverse variance weighted	17	0.141652306160152	0.129008227768299	0.14(-0.11, 0.39)	0.272200183629861	0.999529981190956
ICAM2	P13598	OID20248	HDL-C	Inverse variance weighted	19	-0.00490170066048052	0.109695896438975	0(-0.22, 0.21)	0.964358829430969	0.999529981190956
ICAM3	P32942	OID20277	HDL-C	Inverse variance weighted	17	-0.0158250640914345	0.138107720872156	-0.02(-0.29, 0.25)	0.908774121911603	0.999529981190956
ICAM4	Q14773	OID20578	HDL-C	Inverse variance weighted	15	0.144334310971338	0.12377879058501	0.14(-0.1, 0.39)	0.243587527593078	0.999529981190956
ICAM5	Q9UMF0	OID20145	HDL-C	Inverse variance weighted	19	0.0719049808402792	0.116735453739422	0.07(-0.16, 0.3)	0.537917466858546	0.999529981190956
ICOSLG	O75144	OID21351	HDL-C	Inverse variance weighted	17	0.234011454790566	0.132274700191839	0.23(-0.03, 0.49)	0.0768717858831032	0.999529981190956
IDI2	Q9BXS1	OID20823	HDL-C	Inverse variance weighted	15	-0.035564616546568	0.132587501000131	-0.04(-0.3, 0.22)	0.788518387994378	0.999529981190956
IDUA	P35475	OID21468	HDL-C	Inverse variance weighted	14	-0.0300464218071665	0.129615765666347	-0.03(-0.28, 0.22)	0.816684444132599	0.999529981190956
IFNG	P01579	OID20495	HDL-C	Inverse variance weighted	17	0.00277605503217753	0.149533916125866	0(-0.29, 0.3)	0.98518834868452	0.999529981190956
IFNGR1	P15260	OID20678	HDL-C	Inverse variance weighted	16	0.079521757243704	0.140531038092819	0.08(-0.2, 0.35)	0.571484775185164	0.999529981190956
IFNGR2	P38484	OID20941	HDL-C	Inverse variance weighted	15	0.244946718522427	0.104336891018702	0.24(0.04, 0.45)	0.01889215932719	0.999529981190956
IFNL1	Q8IU54	OID20795	HDL-C	Inverse variance weighted	15	-0.133384404292649	0.149394089720958	-0.13(-0.43, 0.16)	0.371945066137091	0.999529981190956
IFNLR1	Q8IU57	OID20506	HDL-C	Inverse variance weighted	16	-0.176762380833628	0.131341784629842	-0.18(-0.43, 0.08)	0.178360622300077	0.999529981190956
IGF1R	P08069	OID21274	HDL-C	Inverse variance weighted	16	-0.0305359907149205	0.137710759182144	-0.03(-0.3, 0.24)	0.824516250219493	0.999529981190956
IGF2R	P11717	OID21146	HDL-C	Inverse variance weighted	21	0.0710450230353403	0.120619639019081	0.07(-0.17, 0.31)	0.555860964096148	0.999529981190956
IGFBP1	P08833	OID20246	HDL-C	Inverse variance weighted	15	-0.184271476010796	0.138257725971942	-0.18(-0.46, 0.09)	0.182593697275432	0.999529981190956
IGFBP2	P18065	OID20325	HDL-C	Inverse variance weighted	18	-0.0679123647777193	0.126900304561545	-0.07(-0.32, 0.18)	0.592537055917056	0.999529981190956
IGFBP3	P17936	OID20398	HDL-C	Inverse variance weighted	17	0.094909240446923	0.130565582125014	0.09(-0.16, 0.35)	0.467281967598556	0.999529981190956
IGFBP4	P22692	OID21158	HDL-C	Inverse variance weighted	17	0.102988585956369	0.128427688238223	0.1(-0.15, 0.35)	0.42259989291042	0.999529981190956
IGFBP6	P24592	OID20413	HDL-C	Inverse variance weighted	18	0.137335973401886	0.115686006437686	0.14(-0.09, 0.36)	0.235170740155924	0.999529981190956
IGFBP7	Q16270	OID20236	HDL-C	Inverse variance weighted	16	-0.0110163439386977	0.137161309468118	-0.01(-0.28, 0.26)	0.93598537531437	0.999529981190956
IGFBPL1	Q8WX77	OID20155	HDL-C	Inverse variance weighted	15	-0.0709199861413864	0.13474531565571	-0.07(-0.34, 0.19)	0.598661601902752	0.999529981190956
IGSF3	O75054	OID21312	HDL-C	Inverse variance weighted	14	-0.0415585292254285	0.142647403683849	-0.04(-0.32, 0.24)	0.770793256730614	0.999529981190956
IGSF8	Q969P0	OID20167	HDL-C	Inverse variance weighted	14	0.023496230854824	0.142493463238076	0.02(-0.26, 0.3)	0.869027891616454	0.999529981190956
IKZF2	Q9UKS7	OID21213	HDL-C	Inverse variance weighted	14	0.231695342662778	0.165614494620637	0.23(-0.09, 0.56)	0.161811779532524	0.999529981190956
IL10	P22301	OID20431	HDL-C	Inverse variance weighted	16	0.0912233979259473	0.136828822406793	0.09(-0.18, 0.36)	0.504965543630218	0.999529981190956
IL10RA	Q13651	OID20420	HDL-C	Inverse variance weighted	19	0.00829520883095443	0.137436581819722	0.01(-0.26, 0.28)	0.951871600394991	0.999529981190956
IL10RB	Q08334	OID20696	HDL-C	Inverse variance weighted	18	0.0307425394522917	0.123044239736754	0.03(-0.21, 0.27)	0.802703752532226	0.999529981190956
IL11	P20809	OID20455	HDL-C	Inverse variance weighted	15	0.0917389708020909	0.152373695637976	0.09(-0.21, 0.39)	0.547130426655277	0.999529981190956
IL12B	P29460	OID20666	HDL-C	Inverse variance weighted	20	-0.0315698052748789	0.120340700546766	-0.03(-0.27, 0.2)	0.793061722549917	0.999529981190956
IL12RB1	P42701	OID20486	HDL-C	Inverse variance weighted	14	-0.0132201393291586	0.138998759786994	-0.01(-0.29, 0.26)	0.924227642173808	0.999529981190956
IL13	P35225	OID20430	HDL-C	Inverse variance weighted	16	-0.117213409815466	0.146554086429494	-0.12(-0.4, 0.17)	0.423828851876407	0.999529981190956
IL15	P40933	OID20562	HDL-C	Inverse variance weighted	13	0.249384178880624	0.147895583223097	0.25(-0.04, 0.54)	0.0917538385588734	0.999529981190956
IL15RA	Q13261	OID20498	HDL-C	Inverse variance weighted	17	0.2078323014479	0.136662499411744	0.21(-0.06, 0.48)	0.128317432665923	0.999529981190956
IL16	Q14005	OID20633	HDL-C	Inverse variance weighted	17	-0.0309767816818356	0.122241326694913	-0.03(-0.27, 0.21)	0.799953884494905	0.999529981190956
IL17A	Q16552	OID20469	HDL-C	Inverse variance weighted	16	-0.0670890141645496	0.146845965434365	-0.07(-0.35, 0.22)	0.647766945795802	0.999529981190956
IL17C	Q9P0M4	OID20477	HDL-C	Inverse variance weighted	14	-0.313736100071765	0.150129944488434	-0.31(-0.61, -0.02)	0.0366390365777339	0.999529981190956
IL17D	Q8TAD2	OID20481	HDL-C	Inverse variance weighted	15	-0.0710214848969534	0.135554860137946	-0.07(-0.34, 0.19)	0.600326063037234	0.999529981190956
IL17F	Q96PD4	OID20456	HDL-C	Inverse variance weighted	20	0.0916026443574801	0.132967280660328	0.09(-0.17, 0.35)	0.490879172261619	0.999529981190956
IL17RA	Q96F46	OID21089	HDL-C	Inverse variance weighted	20	0.0530782974500263	0.106826589543734	0.05(-0.16, 0.26)	0.619284887942003	0.999529981190956
IL17RB	Q9NRM6	OID20585	HDL-C	Inverse variance weighted	20	0.10129875304021	0.108816212301101	0.1(-0.11, 0.31)	0.351897017587083	0.999529981190956
IL18	Q14116	OID20694	HDL-C	Inverse variance weighted	14	0.095753351541793	0.140995916858371	0.1(-0.18, 0.37)	0.497060912249535	0.999529981190956
IL18BP	O95998	OID20348	HDL-C	Inverse variance weighted	15	-0.00638653386100115	0.13312636134508	-0.01(-0.27, 0.25)	0.961737383979986	0.999529981190956
IL18R1	Q13478	OID20652	HDL-C	Inverse variance weighted	18	0.00437643322256686	0.107156602629076	0(-0.21, 0.21)	0.967422278264753	0.999529981190956
IL18RAP	O95256	OID20900	HDL-C	Inverse variance weighted	19	-0.0918644332732831	0.144145194667106	-0.09(-0.37, 0.19)	0.523926285156143	0.999529981190956
IL19	Q9UHD0	OID20158	HDL-C	Inverse variance weighted	18	0.0041614792434338	0.124569763731485	0(-0.24, 0.25)	0.973350173885194	0.999529981190956
IL1A	P01583	OID20488	HDL-C	Inverse variance weighted	17	-0.040830207725887	0.149533461843329	-0.04(-0.33, 0.25)	0.784814287549122	0.999529981190956
IL1B	P01584	OID20427	HDL-C	Inverse variance weighted	16	0.0529030474281333	0.141613035468172	0.05(-0.22, 0.33)	0.708720758774948	0.999529981190956
IL1R1	P14778	OID21116	HDL-C	Inverse variance weighted	16	0.0147376660133979	0.151067930460537	0.01(-0.28, 0.31)	0.922284428452292	0.999529981190956
IL1R2	P27930	OID20757	HDL-C	Inverse variance weighted	14	-0.187162797588689	0.154540508232873	-0.19(-0.49, 0.12)	0.22586008661829	0.999529981190956
IL1RAP	Q9NPH3	OID21126	HDL-C	Inverse variance weighted	19	0.0798929882201045	0.091591473010177	0.08(-0.1, 0.26)	0.383058157701407	0.999529981190956
IL1RL1	Q01638	OID20250	HDL-C	Inverse variance weighted	17	-0.11530879349934	0.114580319991973	-0.12(-0.34, 0.11)	0.31424350773874	0.999529981190956
IL1RL2	Q9HB29	OID20487	HDL-C	Inverse variance weighted	19	0.00881796688869417	0.123867412710184	0.01(-0.23, 0.25)	0.943247530967017	0.999529981190956
IL1RN	P18510	OID20700	HDL-C	Inverse variance weighted	17	0.108571083247011	0.133473430878162	0.11(-0.15, 0.37)	0.415972465103636	0.999529981190956
IL2	P60568	OID20419	HDL-C	Inverse variance weighted	17	0.0503387008971112	0.141342400686133	0.05(-0.23, 0.33)	0.721730327589379	0.999529981190956
IL20	Q9NYY1	OID20453	HDL-C	Inverse variance weighted	17	-0.0861709524823846	0.141598784380363	-0.09(-0.36, 0.19)	0.542818015031981	0.999529981190956
IL20RA	Q9UHF4	OID20422	HDL-C	Inverse variance weighted	17	0.0333428783208154	0.1420590308137	0.03(-0.25, 0.31)	0.814432715381958	0.999529981190956
IL22RA1	Q8N6P7	OID20449	HDL-C	Inverse variance weighted	18	0.0784870106370406	0.145342954092678	0.08(-0.21, 0.36)	0.589188418463134	0.999529981190956
IL24	Q13007	OID20440	HDL-C	Inverse variance weighted	16	-0.118991829834506	0.143639871899347	-0.12(-0.4, 0.16)	0.407441799562241	0.999529981190956
IL2RA	P01589	OID20267	HDL-C	Inverse variance weighted	18	0.0837391721489169	0.124828035269938	0.08(-0.16, 0.33)	0.502324846222549	0.999529981190956
IL2RB	P14784	OID20450	HDL-C	Inverse variance weighted	16	0.122290465098875	0.144445925718866	0.12(-0.16, 0.41)	0.397208292427143	0.999529981190956
IL32	P24001	OID20605	HDL-C	Inverse variance weighted	17	0.435220427221186	0.145782912360728	0.44(0.15, 0.72)	0.0028320695350654	0.999529981190956
IL33	O95760	OID20428	HDL-C	Inverse variance weighted	16	0.281186733946132	0.144712926317563	0.28(0, 0.56)	0.0520082119084189	0.999529981190956
IL34	Q6ZMJ4	OID20809	HDL-C	Inverse variance weighted	13	-0.0353688250311718	0.136020450658307	-0.04(-0.3, 0.23)	0.794843880724112	0.999529981190956
IL4	P05112	OID20426	HDL-C	Inverse variance weighted	16	-0.0140051843947456	0.144322434885383	-0.01(-0.3, 0.27)	0.922693884358324	0.999529981190956
IL4R	P24394	OID20576	HDL-C	Inverse variance weighted	15	0.000383901449474905	0.140872122381067	0(-0.28, 0.28)	0.997825626141706	0.999529981190956
IL5	P05113	OID20472	HDL-C	Inverse variance weighted	14	-0.165761796777992	0.148750551485762	-0.17(-0.46, 0.13)	0.265124395040831	0.999529981190956
IL5RA	Q01344	OID20601	HDL-C	Inverse variance weighted	18	-0.067510411150704	0.121332891694854	-0.07(-0.31, 0.17)	0.577932987677547	0.999529981190956
IL6	P05231	OID20101	HDL-C	Inverse variance weighted	17	0.243427245158597	0.130881097101354	0.24(-0.01, 0.5)	0.062898061526921	0.999529981190956
IL6	P05231	OID20563	HDL-C	Inverse variance weighted	15	0.23383739451449	0.137175122178902	0.23(-0.04, 0.5)	0.0882572409014146	0.999529981190956
IL6	P05231	OID20911	HDL-C	Inverse variance weighted	17	0.307561004710315	0.130342378950603	0.31(0.05, 0.56)	0.0182927097764517	0.999529981190956
IL6	P05231	OID21276	HDL-C	Inverse variance weighted	17	0.172606872388056	0.130095608587364	0.17(-0.08, 0.43)	0.184584976115338	0.999529981190956
IL6R	P08887	OID20385	HDL-C	Inverse variance weighted	19	0.029327002232795	0.0916030353037194	0.03(-0.15, 0.21)	0.748852220371324	0.999529981190956
IL6ST	P40189	OID20147	HDL-C	Inverse variance weighted	17	0.0149856729732605	0.131139096157699	0.01(-0.24, 0.27)	0.909021294251619	0.999529981190956
IL7	P13232	OID20535	HDL-C	Inverse variance weighted	17	-0.071030555662479	0.135980309099475	-0.07(-0.34, 0.2)	0.601420307993986	0.999529981190956
IL7R	P16871	OID21136	HDL-C	Inverse variance weighted	19	0.153704787225806	0.104913352269043	0.15(-0.05, 0.36)	0.142903426992831	0.999529981190956
ILKAP	Q9H0C8	OID20855	HDL-C	Inverse variance weighted	17	-0.0383962159996074	0.139273916758651	-0.04(-0.31, 0.23)	0.782787335757604	0.999529981190956
IMPA1	P29218	OID20907	HDL-C	Inverse variance weighted	15	0.0496146931483219	0.136991039088206	0.05(-0.22, 0.32)	0.717221459055883	0.999529981190956
ING1	Q9UK53	OID20853	HDL-C	Inverse variance weighted	16	0.137211889831561	0.143121954252681	0.14(-0.14, 0.42)	0.337706827246702	0.999529981190956
INHBC	P55103	OID21093	HDL-C	Inverse variance weighted	15	0.0827367856708975	0.12284267065449	0.08(-0.16, 0.32)	0.500617615810216	0.999529981190956
INPP1	P49441	OID21345	HDL-C	Inverse variance weighted	18	0.129980564902194	0.13847120787763	0.13(-0.14, 0.4)	0.347893538746114	0.999529981190956
INPPL1	O15357	OID21314	HDL-C	Inverse variance weighted	14	-0.0331428998764578	0.146812124578351	-0.03(-0.32, 0.25)	0.821395534896935	0.999529981190956
IPCEF1	Q8WWN9	OID20977	HDL-C	Inverse variance weighted	17	-0.0387571762125687	0.139890062974708	-0.04(-0.31, 0.24)	0.781738232297971	0.999529981190956
IQGAP2	Q13576	OID21361	HDL-C	Inverse variance weighted	18	0.0665015775769784	0.140285110529151	0.07(-0.21, 0.34)	0.635467195977991	0.999529981190956
IRAG2	Q12912	OID20085	HDL-C	Inverse variance weighted	17	0.194729752912508	0.141673248996351	0.19(-0.08, 0.47)	0.169286790189639	0.999529981190956
IRAK4	Q9NWZ3	OID20577	HDL-C	Inverse variance weighted	16	-0.104401848140876	0.138009006666721	-0.1(-0.37, 0.17)	0.449358007628027	0.999529981190956
ISLR2	Q6UXK2	OID20889	HDL-C	Inverse variance weighted	17	-0.186762785973146	0.128886187608005	-0.19(-0.44, 0.07)	0.147323065542309	0.999529981190956
ISM1	B1AKI9	OID20538	HDL-C	Inverse variance weighted	15	-0.0581416381771261	0.138062709427671	-0.06(-0.33, 0.21)	0.673663914509325	0.999529981190956
ITGA11	Q9UKX5	OID20581	HDL-C	Inverse variance weighted	16	0.100392456713126	0.144048603740197	0.1(-0.18, 0.38)	0.48584372025669	0.999529981190956
ITGA5	P08648	OID21139	HDL-C	Inverse variance weighted	17	0.0936973047525271	0.141086381014126	0.09(-0.18, 0.37)	0.506617967674195	0.999529981190956
ITGA6	P23229	OID20528	HDL-C	Inverse variance weighted	15	-0.0376339755785197	0.143646318929764	-0.04(-0.32, 0.24)	0.793328741352785	0.999529981190956
ITGAM	P11215	OID21071	HDL-C	Inverse variance weighted	20	0.0164871823503346	0.127777347961792	0.02(-0.23, 0.27)	0.897333470118856	0.999529981190956
ITGAV	P06756	OID21416	HDL-C	Inverse variance weighted	16	0.00548121858887124	0.132404218517152	0.01(-0.25, 0.26)	0.966978915771117	0.999529981190956
ITGB1	P05556	OID20376	HDL-C	Inverse variance weighted	17	0.0376558656804223	0.136384323822555	0.04(-0.23, 0.3)	0.782470394141266	0.999529981190956
ITGB1BP1	O14713	OID21268	HDL-C	Inverse variance weighted	13	-0.0984883778029536	0.159676847437021	-0.1(-0.41, 0.21)	0.537367898388443	0.999529981190956
ITGB2	P05107	OID20315	HDL-C	Inverse variance weighted	18	0.0106385212793706	0.132746545221768	0.01(-0.25, 0.27)	0.936124632617641	0.999529981190956
ITGB5	P18084	OID21522	HDL-C	Inverse variance weighted	15	0.0865182595873509	0.15422333974395	0.09(-0.22, 0.39)	0.574802107795825	0.999529981190956
ITGB6	P18564	OID20493	HDL-C	Inverse variance weighted	17	-0.131176313812162	0.138392257587677	-0.13(-0.4, 0.14)	0.343201361438266	0.999529981190956
ITGB7	P26010	OID21393	HDL-C	Inverse variance weighted	18	-0.0386579488915516	0.1232414544528	-0.04(-0.28, 0.2)	0.753766745912752	0.999529981190956
ITIH3	Q06033	OID20352	HDL-C	Inverse variance weighted	16	0.134567471674121	0.135751948917153	0.13(-0.13, 0.4)	0.321551466137708	0.999529981190956
IVD	P26440	OID20833	HDL-C	Inverse variance weighted	16	0.0245626711625919	0.145421248230903	0.02(-0.26, 0.31)	0.865869769375829	0.999529981190956
JAM2	P57087	OID21064	HDL-C	Inverse variance weighted	18	0.0728592049246995	0.131347308789223	0.07(-0.18, 0.33)	0.579095434793321	0.999529981190956
JCHAIN	P01591	OID20494	HDL-C	Inverse variance weighted	17	-0.206609520400104	0.130979523744417	-0.21(-0.46, 0.05)	0.114699267503566	0.999529981190956
JUN	P05412	OID20424	HDL-C	Inverse variance weighted	20	0.165532987139829	0.132180384476074	0.17(-0.09, 0.42)	0.210450947107497	0.999529981190956
KAZALD1	Q96I82	OID21339	HDL-C	Inverse variance weighted	18	-0.00869192188504754	0.128500207475971	-0.01(-0.26, 0.24)	0.946071173058538	0.999529981190956
KCNIP4	Q6PIL6	OID20813	HDL-C	Inverse variance weighted	16	-0.153313608055259	0.142626637903558	-0.15(-0.43, 0.13)	0.282406206972648	0.999529981190956
KDR	P35968	OID21497	HDL-C	Inverse variance weighted	18	-0.00720016059255683	0.125225372872792	-0.01(-0.25, 0.24)	0.9541488039188	0.999529981190956
KEL	P23276	OID20881	HDL-C	Inverse variance weighted	17	0.0490990440214645	0.123677583696809	0.05(-0.19, 0.29)	0.691373164927663	0.999529981190956
KIFBP	Q96EK5	OID21320	HDL-C	Inverse variance weighted	16	-0.022853973913381	0.145408214974359	-0.02(-0.31, 0.26)	0.87510997794972	0.999529981190956
KIR2DL3	P43628	OID21196	HDL-C	Inverse variance weighted	15	-0.00766365051603765	0.131726521696239	-0.01(-0.27, 0.25)	0.953606451826339	0.999529981190956
KIR3DL1	P43629	OID21185	HDL-C	Inverse variance weighted	20	-0.13622176452072	0.103902187830189	-0.14(-0.34, 0.07)	0.189838266736595	0.999529981190956
KIRREL2	Q6UWL6	OID20873	HDL-C	Inverse variance weighted	17	0.128034380542771	0.133610243087749	0.13(-0.13, 0.39)	0.337927786062978	0.999529981190956
KIT	P10721	OID20370	HDL-C	Inverse variance weighted	17	-0.0501320318122652	0.128722843576748	-0.05(-0.3, 0.2)	0.696938002675349	0.999529981190956
KITLG	P21583	OID20196	HDL-C	Inverse variance weighted	11	0.298362400815479	0.154513502946613	0.3(0, 0.6)	0.0534855922978883	0.999529981190956
KLB	Q86Z14	OID20888	HDL-C	Inverse variance weighted	18	-0.0246653669322949	0.124831196799192	-0.02(-0.27, 0.22)	0.843366042698572	0.999529981190956
KLK1	P06870	OID21499	HDL-C	Inverse variance weighted	18	0.0349130081982502	0.111589074047216	0.03(-0.18, 0.25)	0.754378514216359	0.999529981190956
KLK10	O43240	OID21523	HDL-C	Inverse variance weighted	19	0.150504944438177	0.124929907925549	0.15(-0.09, 0.4)	0.228313311153362	0.999529981190956
KLK11	Q9UBX7	OID21518	HDL-C	Inverse variance weighted	16	0.000805694957429667	0.13652185255224	0(-0.27, 0.27)	0.995291245880127	0.999529981190956
KLK12	Q9UKR0	OID21201	HDL-C	Inverse variance weighted	20	-0.0724325396594272	0.083042757248745	-0.07(-0.24, 0.09)	0.383081895102892	0.999529981190956
KLK13	Q9UKR3	OID21291	HDL-C	Inverse variance weighted	17	0.0277072101138229	0.131188850588035	0.03(-0.23, 0.28)	0.832730468051986	0.999529981190956
KLK14	Q9P0G3	OID21407	HDL-C	Inverse variance weighted	17	-0.162956853003741	0.140689289208791	-0.16(-0.44, 0.11)	0.246751927193284	0.999529981190956
KLK4	Q9Y5K2	OID21391	HDL-C	Inverse variance weighted	19	0.0242661812960159	0.115301161682654	0.02(-0.2, 0.25)	0.833309352770133	0.999529981190956
KLK6	Q92876	OID21526	HDL-C	Inverse variance weighted	18	0.0429974117660328	0.135956183384724	0.04(-0.22, 0.31)	0.751805676337471	0.999529981190956
KLK8	O60259	OID21517	HDL-C	Inverse variance weighted	19	0.124215188414293	0.128515079295916	0.12(-0.13, 0.38)	0.333773170979504	0.999529981190956
KLRB1	Q12918	OID20629	HDL-C	Inverse variance weighted	15	-0.153115923427335	0.144846828754843	-0.15(-0.44, 0.13)	0.2904711786973	0.999529981190956
KLRD1	Q13241	OID20632	HDL-C	Inverse variance weighted	18	-0.136060754328823	0.125029996036484	-0.14(-0.38, 0.11)	0.276495837014683	0.999529981190956
KRT14	P02533	OID20800	HDL-C	Inverse variance weighted	17	0.0773986912517865	0.151597791974698	0.08(-0.22, 0.37)	0.60966416862715	0.999529981190956
KRT18	P05783	OID21296	HDL-C	Inverse variance weighted	14	-0.0793282165968772	0.138039443538215	-0.08(-0.35, 0.19)	0.565509161159676	0.999529981190956
KRT19	P08727	OID20596	HDL-C	Inverse variance weighted	18	-0.0496230125934206	0.125014985172806	-0.05(-0.29, 0.2)	0.691414276059279	0.999529981190956
KRT5	P13647	OID20860	HDL-C	Inverse variance weighted	17	-0.0359814535742953	0.138414608926035	-0.04(-0.31, 0.24)	0.794899132259802	0.999529981190956
KYAT1	Q16773	OID20232	HDL-C	Inverse variance weighted	19	-0.00944339888137172	0.134872924684558	-0.01(-0.27, 0.25)	0.944180121047904	0.999529981190956
KYNU	Q16719	OID20669	HDL-C	Inverse variance weighted	15	-0.0230619107033112	0.140454274684735	-0.02(-0.3, 0.25)	0.869577519012973	0.999529981190956
LACTB2	Q53H82	OID20150	HDL-C	Inverse variance weighted	16	0.120503581379046	0.141626435493343	0.12(-0.16, 0.4)	0.394849824000374	0.999529981190956
LAG3	P18627	OID21315	HDL-C	Inverse variance weighted	17	-0.0718974244223125	0.131094617170152	-0.07(-0.33, 0.19)	0.583390379620813	0.999529981190956
LAIR1	Q6GTX8	OID20737	HDL-C	Inverse variance weighted	17	-0.0766420085377094	0.126852904411688	-0.08(-0.33, 0.17)	0.54572386759661	0.999529981190956
LAIR2	Q6ISS4	OID20965	HDL-C	Inverse variance weighted	19	-0.195872661813483	0.132989488199715	-0.2(-0.46, 0.06)	0.140793323857406	0.999529981190956
LAMA4	Q16363	OID20769	HDL-C	Inverse variance weighted	16	-0.0793174592245958	0.152346625527092	-0.08(-0.38, 0.22)	0.602618895582534	0.999529981190956
LAMP3	Q9UQV4	OID20638	HDL-C	Inverse variance weighted	17	-0.017430904483418	0.121814708090898	-0.02(-0.26, 0.22)	0.886216263474781	0.999529981190956
LAP3	P28838	OID20436	HDL-C	Inverse variance weighted	15	0.217978900737663	0.144157602817799	0.22(-0.06, 0.5)	0.130511619388482	0.999529981190956
LAT	O43561	OID20640	HDL-C	Inverse variance weighted	17	-0.0150799192987154	0.142881032543857	-0.02(-0.3, 0.26)	0.915945915028661	0.999529981190956
LAT2	Q9GZY6	OID21292	HDL-C	Inverse variance weighted	14	-0.0502960164685508	0.145546205544458	-0.05(-0.34, 0.23)	0.729667887262187	0.999529981190956
LAYN	Q6UX15	OID20970	HDL-C	Inverse variance weighted	19	0.0718193164980388	0.124848093875522	0.07(-0.17, 0.32)	0.565119791656725	0.999529981190956
LBP	P18428	OID20355	HDL-C	Inverse variance weighted	19	0.131867175948909	0.118526539227347	0.13(-0.1, 0.36)	0.265900023660019	0.999529981190956
LBR	Q14739	OID21034	HDL-C	Inverse variance weighted	18	-0.0773842495895345	0.134738513999584	-0.08(-0.34, 0.19)	0.565745120266089	0.999529981190956
LCN2	P80188	OID20392	HDL-C	Inverse variance weighted	13	-0.0563549040770936	0.153360628387445	-0.06(-0.36, 0.24)	0.713271023590719	0.999529981190956
LDLR	P01130	OID20240	HDL-C	Inverse variance weighted	12	-0.194982837389693	0.138589320775696	-0.19(-0.47, 0.08)	0.159453786693963	0.999529981190956
LEFTY2	O00292	OID21454	HDL-C	Inverse variance weighted	17	-0.0436016735565313	0.115401964025186	-0.04(-0.27, 0.18)	0.705561073814214	0.999529981190956
LEP	P41159	OID20187	HDL-C	Inverse variance weighted	19	0.0972954416845679	0.103321752788189	0.1(-0.11, 0.3)	0.346359404611746	0.999529981190956
LEPR	P48357	OID20128	HDL-C	Inverse variance weighted	19	-0.134307680438419	0.131642711975124	-0.13(-0.39, 0.12)	0.307612778517262	0.999529981190956
LGALS1	P09382	OID20154	HDL-C	Inverse variance weighted	16	0.0434212049186715	0.133392863682215	0.04(-0.22, 0.3)	0.744792313881468	0.999529981190956
LGALS3	P17931	OID20284	HDL-C	Inverse variance weighted	17	0.0196454154475783	0.118888831145192	0.02(-0.21, 0.25)	0.868753593061927	0.999529981190956
LGALS4	P56470	OID20748	HDL-C	Inverse variance weighted	17	0.0726311315216338	0.117632261150047	0.07(-0.16, 0.3)	0.536943041800149	0.999529981190956
LGALS8	O00214	OID21041	HDL-C	Inverse variance weighted	17	0.0554193568691632	0.144664662151455	0.06(-0.23, 0.34)	0.701654205330736	0.999529981190956
LGALS9	O00182	OID20781	HDL-C	Inverse variance weighted	16	-0.0994452721416759	0.125525091746865	-0.1(-0.35, 0.15)	0.42822412356016	0.999529981190956
LGMN	Q99538	OID20773	HDL-C	Inverse variance weighted	17	0.122054676245973	0.131829991511617	0.12(-0.14, 0.38)	0.354524417270465	0.999529981190956
LHB	P01229	OID21248	HDL-C	Inverse variance weighted	14	-0.236664964083355	0.144633069750769	-0.24(-0.52, 0.05)	0.10177410854927	0.999529981190956
LHPP	Q9H008	OID20749	HDL-C	Inverse variance weighted	16	-0.0841830350141697	0.131457195268234	-0.08(-0.34, 0.17)	0.52192322709175	0.999529981190956
LIF	P15018	OID20824	HDL-C	Inverse variance weighted	15	0.123129386511329	0.147627201881614	0.12(-0.17, 0.41)	0.404249301966636	0.999529981190956
LIFR	P42702	OID20606	HDL-C	Inverse variance weighted	19	-0.05510377902363	0.134743785253214	-0.06(-0.32, 0.21)	0.682574676957218	0.999529981190956
LILRA2	Q8N149	OID21152	HDL-C	Inverse variance weighted	19	-0.0761951325336509	0.118224554919162	-0.08(-0.31, 0.16)	0.519254509779649	0.999529981190956
LILRA5	A6NI73	OID20209	HDL-C	Inverse variance weighted	16	-0.0620231052967557	0.13040059130091	-0.06(-0.32, 0.19)	0.634334326368706	0.999529981190956
LILRB1	Q8NHL6	OID20323	HDL-C	Inverse variance weighted	18	-0.172341328934039	0.122315817352035	-0.17(-0.41, 0.07)	0.158839175630351	0.999529981190956
LILRB2	Q8N423	OID20301	HDL-C	Inverse variance weighted	17	-0.137471892518421	0.108648601101982	-0.14(-0.35, 0.08)	0.205767706490514	0.999529981190956
LILRB4	Q8NHJ6	OID20429	HDL-C	Inverse variance weighted	18	0.0655572700559998	0.1189607000103	0.07(-0.17, 0.3)	0.581576486878012	0.999529981190956
LILRB5	O75023	OID20324	HDL-C	Inverse variance weighted	19	-0.0203906678515901	0.0912002864698329	-0.02(-0.2, 0.16)	0.823083207566952	0.999529981190956
LPCAT2	Q7L5N7	OID21290	HDL-C	Inverse variance weighted	16	-0.00855234957033069	0.138916846777611	-0.01(-0.28, 0.26)	0.950909628943525	0.999529981190956
LPL	P06858	OID20188	HDL-C	Inverse variance weighted	17	0.0779043986246058	0.125827380175258	0.08(-0.17, 0.32)	0.535826047880174	0.999529981190956
LPO	P22079	OID20963	HDL-C	Inverse variance weighted	16	-0.0978897308993454	0.134936143558453	-0.1(-0.36, 0.17)	0.468174619684787	0.999529981190956
LRIG1	Q96JA1	OID21429	HDL-C	Inverse variance weighted	16	0.0316520459331471	0.116554880884737	0.03(-0.2, 0.26)	0.785957703839567	0.999529981190956
LRP1	Q07954	OID21293	HDL-C	Inverse variance weighted	17	0.0141101441456159	0.128463285486975	0.01(-0.24, 0.27)	0.912537892024318	0.999529981190956
LRP11	Q86VZ4	OID20185	HDL-C	Inverse variance weighted	17	0.00500385223358881	0.122661336937455	0.01(-0.24, 0.25)	0.967460085934254	0.999529981190956
LRPAP1	P30533	OID21059	HDL-C	Inverse variance weighted	18	0.0470761361464475	0.122692932708518	0.05(-0.19, 0.29)	0.701207712926975	0.999529981190956
LRRC25	Q8N386	OID21333	HDL-C	Inverse variance weighted	15	-0.00346312341942323	0.122271602698997	0(-0.24, 0.24)	0.977404374736043	0.999529981190956
LRRN1	Q6UXK5	OID20438	HDL-C	Inverse variance weighted	16	-0.0136618579243331	0.134166270569167	-0.01(-0.28, 0.25)	0.918893348728035	0.999529981190956
LSM1	O15116	OID21210	HDL-C	Inverse variance weighted	20	-0.0440520961814117	0.134538238685884	-0.04(-0.31, 0.22)	0.743341326240112	0.999529981190956
LSP1	P33241	OID20530	HDL-C	Inverse variance weighted	17	0.0970584169647631	0.134539832130803	0.1(-0.17, 0.36)	0.470657128178302	0.999529981190956
LTA4H	P09960	OID21452	HDL-C	Inverse variance weighted	17	0.0120649676182916	0.138356756273986	0.01(-0.26, 0.28)	0.930511054446228	0.999529981190956
LTBP2	Q14767	OID20254	HDL-C	Inverse variance weighted	12	-0.254143791203223	0.13472907655869	-0.25(-0.52, 0.01)	0.0592502069122273	0.999529981190956
LTBP3	Q9NS15	OID21191	HDL-C	Inverse variance weighted	17	0.0930571241856627	0.123155637944923	0.09(-0.15, 0.33)	0.449885529466012	0.999529981190956
LTBR	P36941	OID20768	HDL-C	Inverse variance weighted	14	0.11586608398806	0.139010964922521	0.12(-0.16, 0.39)	0.404560994290903	0.999529981190956
LTO1	Q8WV07	OID20434	HDL-C	Inverse variance weighted	17	-0.0124176416933534	0.139746069850638	-0.01(-0.29, 0.26)	0.929194276827424	0.999529981190956
LXN	Q9BS40	OID21003	HDL-C	Inverse variance weighted	16	-0.102087791064212	0.147300914622008	-0.1(-0.39, 0.19)	0.488274373122376	0.999529981190956
LY6D	Q14210	OID20708	HDL-C	Inverse variance weighted	17	0.107575471984768	0.13208016115928	0.11(-0.15, 0.37)	0.415375131115492	0.999529981190956
LY75	O60449	OID20580	HDL-C	Inverse variance weighted	17	-0.0368028149760085	0.102621543180441	-0.04(-0.24, 0.16)	0.719874445866666	0.999529981190956
LY9	Q9HBG7	OID20670	HDL-C	Inverse variance weighted	15	-0.215855392809076	0.133833000037649	-0.22(-0.48, 0.05)	0.106772491017678	0.999529981190956
LY96	Q9Y6Y9	OID20945	HDL-C	Inverse variance weighted	14	0.142773809257923	0.138274326401063	0.14(-0.13, 0.41)	0.301819096453657	0.999529981190956
LYAR	Q9NX58	OID21264	HDL-C	Inverse variance weighted	16	0.00908909913745087	0.146649677502312	0.01(-0.28, 0.3)	0.950580105096812	0.999529981190956
LYN	P07948	OID21350	HDL-C	Inverse variance weighted	18	-0.118302229732214	0.1367943385546	-0.12(-0.39, 0.15)	0.387138595859268	0.999529981190956
LYPD1	Q8N2G4	OID20821	HDL-C	Inverse variance weighted	18	0.026666778933139	0.139232643812027	0.03(-0.25, 0.3)	0.848112907134373	0.999529981190956
LYPD3	O95274	OID21530	HDL-C	Inverse variance weighted	19	-0.0418426974197507	0.12965610831974	-0.04(-0.3, 0.21)	0.746906847643128	0.999529981190956
LYPD8	Q6UX82	OID21251	HDL-C	Inverse variance weighted	13	0.198171958555858	0.14659711171956	0.2(-0.09, 0.49)	0.176434975910647	0.999529981190956
MAD1L1	Q9Y6D9	OID20904	HDL-C	Inverse variance weighted	16	-0.0528346342015755	0.135634291742435	-0.05(-0.32, 0.21)	0.69687862340733	0.999529981190956
MAEA	Q7L5Y9	OID21206	HDL-C	Inverse variance weighted	17	0.0829894721726939	0.145965274124959	0.08(-0.2, 0.37)	0.569657306954851	0.999529981190956
MANF	P55145	OID20707	HDL-C	Inverse variance weighted	15	0.0337944656987787	0.142145973047013	0.03(-0.24, 0.31)	0.812079035598996	0.999529981190956
MANSC1	Q9H8J5	OID21492	HDL-C	Inverse variance weighted	15	0.0660727303078261	0.138294735921692	0.07(-0.2, 0.34)	0.632815694987466	0.999529981190956
MAP2K6	P52564	OID20552	HDL-C	Inverse variance weighted	15	0.00935874533889867	0.137460137724671	0.01(-0.26, 0.28)	0.945719292070291	0.999529981190956
MAP3K5	Q99683	OID21253	HDL-C	Inverse variance weighted	19	0.301632698795764	0.138579033492187	0.3(0.03, 0.57)	0.0295095767330515	0.999529981190956
MAP4K5	Q9Y4K4	OID20899	HDL-C	Inverse variance weighted	15	-0.0276016193403905	0.140924661319239	-0.03(-0.3, 0.25)	0.844719106502228	0.999529981190956
MAPK9	P45984	OID20557	HDL-C	Inverse variance weighted	18	-0.0444706303335987	0.134652066264317	-0.04(-0.31, 0.22)	0.741201051354494	0.999529981190956
MAPT	P10636	OID20830	HDL-C	Inverse variance weighted	17	-0.159488832394112	0.14196998330925	-0.16(-0.44, 0.12)	0.261268387965226	0.999529981190956
MARCO	Q9UEW3	OID20210	HDL-C	Inverse variance weighted	16	-0.133550462446197	0.14494895181772	-0.13(-0.42, 0.15)	0.356861438609691	0.999529981190956
MASP1	P48740	OID20954	HDL-C	Inverse variance weighted	15	0.0953089154865227	0.149359035767187	0.1(-0.2, 0.39)	0.523395883963153	0.999529981190956
MATN2	O00339	OID20767	HDL-C	Inverse variance weighted	18	0.106505283541559	0.136082270263196	0.11(-0.16, 0.37)	0.433830535864342	0.999529981190956
MATN3	O15232	OID20979	HDL-C	Inverse variance weighted	19	-0.0342325082158699	0.125377176882331	-0.03(-0.28, 0.21)	0.784825387134061	0.999529981190956
MAVS	Q7Z434	OID21204	HDL-C	Inverse variance weighted	16	0.144028752064493	0.140170954457874	0.14(-0.13, 0.42)	0.304174689257341	0.999529981190956
MAX	P61244	OID20877	HDL-C	Inverse variance weighted	18	0.124626448930875	0.13803796500706	0.12(-0.15, 0.4)	0.366609847020924	0.999529981190956
MB	P02144	OID20263	HDL-C	Inverse variance weighted	20	0.140843682883801	0.113764733449177	0.14(-0.08, 0.36)	0.215706469301588	0.999529981190956
MCAM	P43121	OID20343	HDL-C	Inverse variance weighted	19	-0.084500727375852	0.127693937928973	-0.08(-0.33, 0.17)	0.508135149652413	0.999529981190956
MCFD2	Q8NI22	OID20171	HDL-C	Inverse variance weighted	19	-0.0117777502426505	0.144329499594347	-0.01(-0.29, 0.27)	0.934962249822719	0.999529981190956
MDGA1	Q8NFP4	OID20951	HDL-C	Inverse variance weighted	16	-0.0121794302114507	0.11602469955659	-0.01(-0.24, 0.22)	0.916397442310824	0.999529981190956
MDK	P21741	OID21489	HDL-C	Inverse variance weighted	15	-0.113330418866237	0.141527316814371	-0.11(-0.39, 0.16)	0.423266489552955	0.999529981190956
MED18	Q9BUE0	OID21236	HDL-C	Inverse variance weighted	15	0.100990948942118	0.147120851340089	0.1(-0.19, 0.39)	0.492430067136288	0.999529981190956
MEGF10	Q96KG7	OID20746	HDL-C	Inverse variance weighted	17	0.137348322208066	0.127429345400543	0.14(-0.11, 0.39)	0.281105597700282	0.999529981190956
MEGF9	Q9H1U4	OID20285	HDL-C	Inverse variance weighted	16	0.0885409466740031	0.133932405994604	0.09(-0.17, 0.35)	0.508556645299	0.999529981190956
MEP1B	Q16820	OID20168	HDL-C	Inverse variance weighted	20	0.0969338223135791	0.0903346875117602	0.1(-0.08, 0.27)	0.283247759792791	0.999529981190956
MEPE	Q9NQ76	OID20753	HDL-C	Inverse variance weighted	18	-0.127791873396085	0.132775782309609	-0.13(-0.39, 0.13)	0.335816718892394	0.999529981190956
MERTK	Q12866	OID20657	HDL-C	Inverse variance weighted	18	0.0636323309753733	0.124180898337279	0.06(-0.18, 0.31)	0.608359603714164	0.999529981190956
MESD	Q14696	OID21099	HDL-C	Inverse variance weighted	16	0.00897878937676862	0.142698941187667	0.01(-0.27, 0.29)	0.949829248900648	0.999529981190956
MET	P08581	OID20269	HDL-C	Inverse variance weighted	15	-0.120146881408388	0.142676739948125	-0.12(-0.4, 0.16)	0.399736693808399	0.999529981190956
METAP1	P53582	OID20815	HDL-C	Inverse variance weighted	15	-0.177790819164032	0.146913904909673	-0.18(-0.47, 0.11)	0.226213617895918	0.999529981190956
METAP1D	Q6UB28	OID20519	HDL-C	Inverse variance weighted	16	-0.0293363676658611	0.141474948901066	-0.03(-0.31, 0.25)	0.835728044163421	0.999529981190956
METAP2	P50579	OID21437	HDL-C	Inverse variance weighted	18	0.0245324632704356	0.134945454300528	0.02(-0.24, 0.29)	0.855743292149605	0.999529981190956
MFAP3	P55082	OID20057	HDL-C	Inverse variance weighted	15	0.0664665794571157	0.141761756545766	0.07(-0.21, 0.34)	0.63916889105513	0.999529981190956
MFAP5	Q13361	OID20239	HDL-C	Inverse variance weighted	16	0.223543675562868	0.134697606063267	0.22(-0.04, 0.49)	0.096995652949009	0.999529981190956
MFGE8	Q08431	OID21134	HDL-C	Inverse variance weighted	12	-0.0291547018019141	0.146763119136521	-0.03(-0.32, 0.26)	0.842535428925673	0.999529981190956
MGLL	Q99685	OID20711	HDL-C	Inverse variance weighted	17	0.0573795839784202	0.141372880453587	0.06(-0.22, 0.33)	0.68483514376	0.999529981190956
MGMT	P16455	OID20588	HDL-C	Inverse variance weighted	16	-0.0322890786934595	0.129791571233908	-0.03(-0.29, 0.22)	0.803533754202682	0.999529981190956
MIA	Q16674	OID21531	HDL-C	Inverse variance weighted	17	0.271906554070788	0.116579513943794	0.27(0.04, 0.5)	0.0196812380072774	0.999529981190956
MIF	P14174	OID21073	HDL-C	Inverse variance weighted	19	-0.00262952647616838	0.130905432596846	0(-0.26, 0.25)	0.983973793514382	0.999529981190956
MILR1	Q7Z6M3	OID20482	HDL-C	Inverse variance weighted	17	0.166730677150191	0.139315916713027	0.17(-0.11, 0.44)	0.231391827757993	0.999529981190956
MITD1	Q8WV92	OID20959	HDL-C	Inverse variance weighted	18	-0.0411719234819912	0.135102014119243	-0.04(-0.31, 0.22)	0.760558906783635	0.999529981190956
MLN	P12872	OID20541	HDL-C	Inverse variance weighted	16	-0.0669875979281813	0.127320069756879	-0.07(-0.32, 0.18)	0.598794122774592	0.999529981190956
MME	P08473	OID21307	HDL-C	Inverse variance weighted	18	-0.0144715302490938	0.130774239064605	-0.01(-0.27, 0.24)	0.911885645364177	0.999529981190956
MMP1	P03956	OID20672	HDL-C	Inverse variance weighted	19	0.154901342411625	0.133193372067816	0.15(-0.11, 0.42)	0.244837268060619	0.999529981190956
MMP10	P09238	OID20687	HDL-C	Inverse variance weighted	19	-0.112823163509904	0.131672145474009	-0.11(-0.37, 0.15)	0.391528268626338	0.999529981190956
MMP12	P39900	OID21439	HDL-C	Inverse variance weighted	17	0.0157529449887105	0.116556875394834	0.02(-0.21, 0.24)	0.892491356958851	0.999529981190956
MMP13	P45452	OID20807	HDL-C	Inverse variance weighted	16	-0.0993756692988832	0.140285145311779	-0.1(-0.37, 0.18)	0.478707193357294	0.999529981190956
MMP3	P08254	OID21083	HDL-C	Inverse variance weighted	18	-0.0090582807293964	0.10839706775633	-0.01(-0.22, 0.2)	0.933401710456877	0.999529981190956
MMP7	P09237	OID20087	HDL-C	Inverse variance weighted	15	0.0411357905475695	0.147871379246858	0.04(-0.25, 0.33)	0.780869357831813	0.999529981190956
MMP8	P22894	OID21019	HDL-C	Inverse variance weighted	14	0.0570363886288503	0.143639108143538	0.06(-0.22, 0.34)	0.691307587064516	0.999529981190956
MMP9	P14780	OID21103	HDL-C	Inverse variance weighted	15	0.0115051579973749	0.146842303549188	0.01(-0.28, 0.3)	0.937549301365951	0.999529981190956
MNDA	P41218	OID20156	HDL-C	Inverse variance weighted	16	0.0172132852895177	0.135214081823744	0.02(-0.25, 0.28)	0.898699842422627	0.999529981190956
MPHOSPH8	Q99549	OID20092	HDL-C	Inverse variance weighted	15	0.0970954383730063	0.154571511377264	0.1(-0.21, 0.4)	0.529899987843957	0.999529981190956
MPI	P34949	OID21288	HDL-C	Inverse variance weighted	17	0.0349833733634312	0.138912557474451	0.03(-0.24, 0.31)	0.801166769654053	0.999529981190956
MPO	P05164	OID21100	HDL-C	Inverse variance weighted	13	-0.125675434788672	0.138298587043217	-0.13(-0.4, 0.15)	0.363495108572905	0.999529981190956
MRPL46	Q9H2W6	OID20858	HDL-C	Inverse variance weighted	17	-0.0654327341155951	0.153185822126715	-0.07(-0.37, 0.23)	0.669272880968437	0.999529981190956
MSLN	Q13421	OID21380	HDL-C	Inverse variance weighted	14	0.118983799661197	0.132254834518342	0.12(-0.14, 0.38)	0.368303570050047	0.999529981190956
MSMB	P08118	OID20275	HDL-C	Inverse variance weighted	18	-0.138044888550285	0.0912220797296369	-0.14(-0.32, 0.04)	0.130207605100496	0.999529981190956
MSR1	P21757	OID21063	HDL-C	Inverse variance weighted	17	0.0483823982785076	0.123818265555562	0.05(-0.19, 0.29)	0.695979582665316	0.999529981190956
MSRA	Q9UJ68	OID21513	HDL-C	Inverse variance weighted	18	-0.000142899490061828	0.137869565807402	0(-0.27, 0.27)	0.999173006197673	0.999529981190956
MSTN	O14793	OID20115	HDL-C	Inverse variance weighted	15	0.136820372294682	0.136087789964599	0.14(-0.13, 0.4)	0.314712385566865	0.999529981190956
MTPN	P58546	OID20080	HDL-C	Inverse variance weighted	14	0.0373909686560287	0.152381727784784	0.04(-0.26, 0.34)	0.806164549092944	0.999529981190956
MUC13	Q9H3R2	OID20866	HDL-C	Inverse variance weighted	19	-0.0114480825909311	0.142405188845586	-0.01(-0.29, 0.27)	0.935926356996731	0.999529981190956
MUC16	Q8WXI7	OID21378	HDL-C	Inverse variance weighted	16	0.0559308406670626	0.136414671768424	0.06(-0.21, 0.32)	0.681801509851007	0.999529981190956
MVK	Q03426	OID20459	HDL-C	Inverse variance weighted	18	0.0031436754863296	0.137646741976495	0(-0.27, 0.27)	0.98177892147139	0.999529981190956
MYO9B	Q13459	OID20451	HDL-C	Inverse variance weighted	15	0.14596714905627	0.144342153928535	0.15(-0.14, 0.43)	0.311892991681828	0.999529981190956
MYOC	Q99972	OID21121	HDL-C	Inverse variance weighted	19	-0.129928121182082	0.127889943940972	-0.13(-0.38, 0.12)	0.309659405906379	0.999529981190956
MZB1	Q8WU39	OID20732	HDL-C	Inverse variance weighted	21	0.058211303539509	0.119955891132118	0.06(-0.18, 0.29)	0.62748301052582	0.999529981190956
MZT1	Q08AG7	OID21186	HDL-C	Inverse variance weighted	17	0.173625246026129	0.143994028931868	0.17(-0.11, 0.46)	0.227901992044381	0.999529981190956
NAAA	Q02083	OID20931	HDL-C	Inverse variance weighted	16	0.145628032705339	0.11425841692367	0.15(-0.08, 0.37)	0.202468665511262	0.999529981190956
NADK	O95544	OID20178	HDL-C	Inverse variance weighted	18	-0.102637527291384	0.124480367731989	-0.1(-0.35, 0.14)	0.409639710321103	0.999529981190956
NAMPT	P43490	OID21227	HDL-C	Inverse variance weighted	17	-0.123092026814498	0.139274293403728	-0.12(-0.4, 0.15)	0.376798734695495	0.999529981190956
NBL1	P41271	OID21486	HDL-C	Inverse variance weighted	17	0.145621355732201	0.12695944304228	0.15(-0.1, 0.39)	0.251385284603439	0.999529981190956
NBN	O60934	OID20442	HDL-C	Inverse variance weighted	15	0.129370696444252	0.137293866986401	0.13(-0.14, 0.4)	0.346043968359074	0.999529981190956
NCAM1	P13591	OID20354	HDL-C	Inverse variance weighted	14	0.0927587377312398	0.13765783808715	0.09(-0.18, 0.36)	0.500415904463009	0.999529981190956
NCAM2	O15394	OID21095	HDL-C	Inverse variance weighted	19	0.133252776256261	0.123309841355892	0.13(-0.11, 0.37)	0.279860063517567	0.999529981190956
NCAN	O14594	OID21055	HDL-C	Inverse variance weighted	19	-0.19558442743724	0.138624807231089	-0.2(-0.47, 0.08)	0.158276895582131	0.999529981190956
NCF2	P19878	OID20567	HDL-C	Inverse variance weighted	17	0.0364563260741964	0.122764647227836	0.04(-0.2, 0.28)	0.766496199204206	0.999529981190956
NCK2	O43639	OID20683	HDL-C	Inverse variance weighted	16	0.0108120043520331	0.140314360997173	0.01(-0.26, 0.29)	0.938579330573109	0.999529981190956
NCLN	Q969V3	OID20448	HDL-C	Inverse variance weighted	19	0.147845666957289	0.126613227620788	0.15(-0.1, 0.4)	0.242929705594333	0.999529981190956
NCR1	O76036	OID20566	HDL-C	Inverse variance weighted	18	-0.0758139592305697	0.133037383277973	-0.08(-0.34, 0.18)	0.568766150930394	0.999529981190956
NCS1	P62166	OID21458	HDL-C	Inverse variance weighted	16	0.0654418317184602	0.128156626838874	0.07(-0.19, 0.32)	0.609603534147153	0.999529981190956
NDRG1	Q92597	OID20792	HDL-C	Inverse variance weighted	15	-0.145129416934547	0.151776173701991	-0.15(-0.44, 0.15)	0.338967739947061	0.999529981190956
NDUFS6	O75380	OID21224	HDL-C	Inverse variance weighted	15	0.0531824816082863	0.148766559761496	0.05(-0.24, 0.34)	0.720725392709957	0.999529981190956
NECTIN2	Q92692	OID20222	HDL-C	Inverse variance weighted	17	-0.0545554975684272	0.135534896041628	-0.05(-0.32, 0.21)	0.687301420085106	0.999529981190956
NECTIN4	Q96NY8	OID21490	HDL-C	Inverse variance weighted	19	0.157258140923446	0.122886053301956	0.16(-0.08, 0.4)	0.2006482066642	0.999529981190956
NEFL	P07196	OID20871	HDL-C	Inverse variance weighted	20	0.147767317489146	0.125424634572465	0.15(-0.1, 0.39)	0.238742264311687	0.999529981190956
NELL1	Q92832	OID21494	HDL-C	Inverse variance weighted	17	0.00575595042597814	0.134739011862586	0.01(-0.26, 0.27)	0.965925329009459	0.999529981190956
NELL2	Q99435	OID20706	HDL-C	Inverse variance weighted	16	-0.141983745908223	0.142944232712327	-0.14(-0.42, 0.14)	0.320573185819175	0.999529981190956
NFASC	O94856	OID20634	HDL-C	Inverse variance weighted	16	0.0929983662315642	0.134825846526237	0.09(-0.17, 0.36)	0.490340973620264	0.999529981190956
NFATC1	O95644	OID20545	HDL-C	Inverse variance weighted	15	0.0340311110808987	0.137452806490441	0.03(-0.24, 0.3)	0.804456317198366	0.999529981190956
NFATC3	Q12968	OID20470	HDL-C	Inverse variance weighted	18	0.169587286627033	0.142504536793631	0.17(-0.11, 0.45)	0.234027395270832	0.999529981190956
NFKBIE	O00221	OID21212	HDL-C	Inverse variance weighted	20	0.107872752326758	0.135758139085188	0.11(-0.16, 0.37)	0.426849068618124	0.999529981190956
NGF	P01138	OID20920	HDL-C	Inverse variance weighted	15	0.0974663462206584	0.146828628220482	0.1(-0.19, 0.39)	0.506811774063287	0.999529981190956
NID1	P14543	OID20362	HDL-C	Inverse variance weighted	17	-0.117569356986065	0.143490522799653	-0.12(-0.4, 0.16)	0.412585174584619	0.999529981190956
NID2	Q14112	OID21085	HDL-C	Inverse variance weighted	19	-0.103458386482674	0.124681622621355	-0.1(-0.35, 0.14)	0.406662864624391	0.999529981190956
NINJ1	Q92982	OID21167	HDL-C	Inverse variance weighted	18	0.0381004463946586	0.128543305740085	0.04(-0.21, 0.29)	0.766923374443859	0.999529981190956
NME3	Q13232	OID20789	HDL-C	Inverse variance weighted	19	0.0141527873708256	0.137372712859536	0.01(-0.26, 0.28)	0.917943339529261	0.999529981190956
NMNAT1	Q9HAN9	OID20913	HDL-C	Inverse variance weighted	20	0.113517524317648	0.126501945632626	0.11(-0.13, 0.36)	0.369527952740393	0.999529981190956
NOMO1	Q15155	OID21106	HDL-C	Inverse variance weighted	14	-0.0996021813405855	0.138019796734398	-0.1(-0.37, 0.17)	0.470508821094228	0.999529981190956
NOS1	P29475	OID20863	HDL-C	Inverse variance weighted	16	0.16040147011863	0.140628960387156	0.16(-0.12, 0.44)	0.25403618663738	0.999529981190956
NOS3	P29474	OID20834	HDL-C	Inverse variance weighted	17	-0.124434871249831	0.124676784483982	-0.12(-0.37, 0.12)	0.318250421577273	0.999529981190956
NOTCH1	P46531	OID20311	HDL-C	Inverse variance weighted	14	-0.127926099358927	0.144539847236431	-0.13(-0.41, 0.16)	0.376125532202579	0.999529981190956
NOTCH3	Q9UM47	OID20253	HDL-C	Inverse variance weighted	17	0.270448464869508	0.134072966289428	0.27(0.01, 0.53)	0.0436773870096646	0.999529981190956
NPDC1	Q9NQX5	OID20205	HDL-C	Inverse variance weighted	16	-0.076890196802285	0.131411992041969	-0.08(-0.33, 0.18)	0.558475156473313	0.999529981190956
NPM1	P06748	OID20961	HDL-C	Inverse variance weighted	10	0.0487574484269798	0.303311839769134	0.05(-0.55, 0.64)	0.872290124922438	0.999529981190956
NPPB	P16860	OID20049	HDL-C	Inverse variance weighted	16	-0.143703557008827	0.136898257416276	-0.14(-0.41, 0.12)	0.293851171693415	0.999529981190956
NPPC	P23582	OID20568	HDL-C	Inverse variance weighted	17	0.127100584368141	0.12567513943719	0.13(-0.12, 0.37)	0.311852627866672	0.999529981190956
NPTN	Q9Y639	OID21235	HDL-C	Inverse variance weighted	17	-0.116552214040634	0.140896785867628	-0.12(-0.39, 0.16)	0.408114087740893	0.999529981190956
NPTX1	Q15818	OID21074	HDL-C	Inverse variance weighted	15	-0.212238471905422	0.125984442422686	-0.21(-0.46, 0.03)	0.0920579864825516	0.999529981190956
NPTXR	O95502	OID20191	HDL-C	Inverse variance weighted	19	-0.185045741156669	0.128729535878701	-0.19(-0.44, 0.07)	0.150582516530021	0.999529981190956
NPY	P01303	OID21388	HDL-C	Inverse variance weighted	13	0.00578476819324727	0.149058436980501	0.01(-0.29, 0.3)	0.969042886908805	0.999529981190956
NRCAM	Q92823	OID20229	HDL-C	Inverse variance weighted	15	-0.0754076975230088	0.141043717400613	-0.08(-0.35, 0.2)	0.592898404214416	0.999529981190956
NRP1	O14786	OID20390	HDL-C	Inverse variance weighted	13	-0.0413919554325049	0.150527842771628	-0.04(-0.34, 0.25)	0.783332577595533	0.999529981190956
NRP2	O60462	OID21081	HDL-C	Inverse variance weighted	18	-0.17558882634264	0.13828371083926	-0.18(-0.45, 0.1)	0.20416574836185	0.999529981190956
NRTN	Q99748	OID20465	HDL-C	Inverse variance weighted	14	0.154615491554469	0.149582824898943	0.15(-0.14, 0.45)	0.301302302435741	0.999529981190956
NSFL1C	Q9UNZ2	OID21022	HDL-C	Inverse variance weighted	20	0.109244079021178	0.127483474114075	0.11(-0.14, 0.36)	0.391485021825416	0.999529981190956
NT5C3A	Q9H0P0	OID20553	HDL-C	Inverse variance weighted	17	0.0656035926175219	0.136438935641632	0.07(-0.2, 0.33)	0.630639102094627	0.999529981190956
NT5E	P21589	OID21498	HDL-C	Inverse variance weighted	18	-0.0574402496693115	0.119741798023864	-0.06(-0.29, 0.18)	0.631440079602201	0.999529981190956
NTF3	P20783	OID20591	HDL-C	Inverse variance weighted	16	-0.135970358113859	0.144299079264146	-0.14(-0.42, 0.15)	0.346048518529008	0.999529981190956
NTF4	P34130	OID21208	HDL-C	Inverse variance weighted	17	0.10948458219228	0.137931825842993	0.11(-0.16, 0.38)	0.427335939421443	0.999529981190956
NTproBNP	NTproBNP	OID20125	HDL-C	Inverse variance weighted	14	-0.0664747499379218	0.135828701767508	-0.07(-0.33, 0.2)	0.624557580893946	0.999529981190956
NTRK2	Q16620	OID20136	HDL-C	Inverse variance weighted	18	-0.010427387323692	0.13400743999735	-0.01(-0.27, 0.25)	0.937977598383378	0.999529981190956
NTRK3	Q16288	OID21057	HDL-C	Inverse variance weighted	16	-0.171981501555698	0.133021253513071	-0.17(-0.43, 0.09)	0.196050008693231	0.999529981190956
NUB1	Q9Y5A7	OID20510	HDL-C	Inverse variance weighted	17	0.00355989763920115	0.132638502248102	0(-0.26, 0.26)	0.978588069474683	0.999529981190956
NUCB2	P80303	OID21448	HDL-C	Inverse variance weighted	19	-0.0707595433512207	0.134139509663939	-0.07(-0.33, 0.19)	0.597841489252452	0.999529981190956
NUDC	Q9Y266	OID20623	HDL-C	Inverse variance weighted	16	0.0745932768111829	0.142927913622218	0.07(-0.21, 0.35)	0.60174386201946	0.999529981190956
NUDT2	P50583	OID21308	HDL-C	Inverse variance weighted	17	-0.0769177649277555	0.13255739650806	-0.08(-0.34, 0.18)	0.561739246429889	0.999529981190956
NUDT5	Q9UKK9	OID21115	HDL-C	Inverse variance weighted	19	-0.00179952125886956	0.139639293371797	0(-0.28, 0.27)	0.98971800519689	0.999529981190956
NXPH1	P58417	OID20849	HDL-C	Inverse variance weighted	18	-0.00167512332073556	0.140426415065725	0(-0.28, 0.27)	0.990482393664115	0.999529981190956
OBP2B	Q9NPH6	OID20980	HDL-C	Inverse variance weighted	15	-0.0376231628821471	0.108648078008192	-0.04(-0.25, 0.18)	0.729128794963187	0.999529981190956
ODAM	A1E959	OID20793	HDL-C	Inverse variance weighted	15	0.0277052805487088	0.139048277550658	0.03(-0.24, 0.3)	0.84206768837508	0.999529981190956
OGFR	Q9NZT2	OID21360	HDL-C	Inverse variance weighted	19	0.00184966038097636	0.133832139344963	0(-0.26, 0.26)	0.98897298895518	0.999529981190956
OGN	P20774	OID21123	HDL-C	Inverse variance weighted	17	0.131617277715939	0.117611310190888	0.13(-0.1, 0.36)	0.263103063625164	0.999529981190956
OLR1	P78380	OID20183	HDL-C	Inverse variance weighted	13	-0.130550921232857	0.145397561121757	-0.13(-0.42, 0.15)	0.369244544550325	0.999529981190956
OMD	Q99983	OID20725	HDL-C	Inverse variance weighted	19	-0.0577245918291067	0.134392270930893	-0.06(-0.32, 0.21)	0.667542548870035	0.999529981190956
OMG	P23515	OID21352	HDL-C	Inverse variance weighted	17	-0.0690525255701817	0.142167090447937	-0.07(-0.35, 0.21)	0.627170058888705	0.999529981190956
OPTC	Q9UBM4	OID21362	HDL-C	Inverse variance weighted	15	0.086229010900445	0.14016690714741	0.09(-0.19, 0.36)	0.538430516922827	0.999529981190956
OSCAR	Q8IYS5	OID20776	HDL-C	Inverse variance weighted	16	-0.175568406516896	0.133925898662773	-0.18(-0.44, 0.09)	0.189879072528333	0.999529981190956
OSM	P13725	OID20574	HDL-C	Inverse variance weighted	14	0.0164843122805237	0.144160444111476	0.02(-0.27, 0.3)	0.908962737310266	0.999529981190956
OSMR	Q99650	OID20356	HDL-C	Inverse variance weighted	18	-0.0672301637041681	0.124514775346524	-0.07(-0.31, 0.18)	0.589240317133322	0.999529981190956
OXT	P01178	OID21047	HDL-C	Inverse variance weighted	18	0.203601813930274	0.113585868238228	0.2(-0.02, 0.43)	0.0730541137213027	0.999529981190956
P4HB	P07237	OID21509	HDL-C	Inverse variance weighted	16	0.0478588809817523	0.146584708758147	0.05(-0.24, 0.34)	0.744051386321288	0.999529981190956
PADI2	Q9Y2J8	OID20467	HDL-C	Inverse variance weighted	15	0.0347019580369491	0.143381638294902	0.03(-0.25, 0.32)	0.808760699771617	0.999529981190956
PADI4	Q9UM07	OID20832	HDL-C	Inverse variance weighted	15	0.0355445254641827	0.137883714331091	0.04(-0.23, 0.31)	0.796571877901852	0.999529981190956
PAEP	P09466	OID20925	HDL-C	Inverse variance weighted	21	0.143378270876348	0.0897857705437587	0.14(-0.03, 0.32)	0.110289554476946	0.999529981190956
PAG1	Q9NWQ8	OID20108	HDL-C	Inverse variance weighted	19	0.0237731655675238	0.136500002525089	0.02(-0.24, 0.29)	0.861737848571432	0.999529981190956
PAK4	O96013	OID20819	HDL-C	Inverse variance weighted	16	0.05476979434793	0.146613998603678	0.05(-0.23, 0.34)	0.70872830263345	0.999529981190956
PAM	P19021	OID20291	HDL-C	Inverse variance weighted	18	-0.0614004364462444	0.124196619032576	-0.06(-0.3, 0.18)	0.621037199592767	0.999529981190956
PAMR1	Q6UXH9	OID21153	HDL-C	Inverse variance weighted	17	0.142912260786737	0.126032735276171	0.14(-0.1, 0.39)	0.256824040790742	0.999529981190956
PAPPA	Q13219	OID20421	HDL-C	Inverse variance weighted	15	-0.247443146916534	0.142719828787018	-0.25(-0.53, 0.03)	0.082959162580616	0.999529981190956
PARK7	Q99497	OID21160	HDL-C	Inverse variance weighted	18	-0.00615034116123496	0.130780876252651	-0.01(-0.26, 0.25)	0.962491044823369	0.999529981190956
PARP1	P09874	OID20500	HDL-C	Inverse variance weighted	21	0.0341875983309364	0.120051704649381	0.03(-0.2, 0.27)	0.775817329876047	0.999529981190956
PBLD	P30039	OID20839	HDL-C	Inverse variance weighted	15	0.261288042826589	0.138138673643484	0.26(-0.01, 0.53)	0.0585588458651442	0.999529981190956
PCDH1	Q08174	OID20614	HDL-C	Inverse variance weighted	19	0.0551618299642632	0.13404823879205	0.06(-0.21, 0.32)	0.680700583265687	0.999529981190956
PCDH17	O14917	OID20132	HDL-C	Inverse variance weighted	16	-0.00403347809473534	0.129051593498854	0(-0.26, 0.25)	0.975066359709456	0.999529981190956
PCOLCE	Q15113	OID20384	HDL-C	Inverse variance weighted	9	-0.0480153183102682	0.274852017273218	-0.05(-0.59, 0.49)	0.861319167691019	0.999529981190956
PCSK9	Q8NBP7	OID20235	HDL-C	Inverse variance weighted	13	0.355698697876615	0.136755169483005	0.36(0.09, 0.62)	0.00929554219233633	0.999529981190956
PDCD1	Q15116	OID21396	HDL-C	Inverse variance weighted	15	0.0555333619971481	0.132966119849352	0.06(-0.21, 0.32)	0.676202692964689	0.999529981190956
PDCD1LG2	Q9BQ51	OID21273	HDL-C	Inverse variance weighted	18	0.0238322194257718	0.122443929652934	0.02(-0.22, 0.26)	0.845676493896279	0.999529981190956
PDCD5	O14737	OID21021	HDL-C	Inverse variance weighted	19	0.00450508371775674	0.124909401800201	0(-0.24, 0.25)	0.97122908652733	0.999529981190956
PDCD6	O75340	OID20163	HDL-C	Inverse variance weighted	20	0.00422240147466635	0.1082326202234	0(-0.21, 0.22)	0.968880596648496	0.999529981190956
PDGFA	P04085	OID20313	HDL-C	Inverse variance weighted	19	-0.0281749250735194	0.139869861624575	-0.03(-0.3, 0.25)	0.840357111240963	0.999529981190956
PDGFB	P01127	OID20741	HDL-C	Inverse variance weighted	17	-0.0645472955850329	0.142306600568355	-0.06(-0.34, 0.21)	0.650131820483868	0.999529981190956
PDGFC	Q9NRA1	OID21183	HDL-C	Inverse variance weighted	16	0.100136801203338	0.148534867162044	0.1(-0.19, 0.39)	0.500207306732633	0.999529981190956
PDGFRA	P16234	OID20133	HDL-C	Inverse variance weighted	16	-0.0552187911980256	0.141327826356265	-0.06(-0.33, 0.22)	0.696008487968645	0.999529981190956
PDGFRB	P09619	OID20268	HDL-C	Inverse variance weighted	20	0.0923843651689636	0.103163505728155	0.09(-0.11, 0.29)	0.370512377522438	0.999529981190956
PDLIM7	Q9NR12	OID20729	HDL-C	Inverse variance weighted	14	0.0338910539831255	0.142002951989453	0.03(-0.24, 0.31)	0.81136579837778	0.999529981190956
PDP1	Q9P0J1	OID21176	HDL-C	Inverse variance weighted	16	0.0334110397056372	0.149195080807808	0.03(-0.26, 0.33)	0.822802460767178	0.999529981190956
PEAR1	Q5VY43	OID20257	HDL-C	Inverse variance weighted	16	-0.012770272452915	0.143842896098218	-0.01(-0.29, 0.27)	0.929257304356153	0.999529981190956
PEBP1	P30086	OID21087	HDL-C	Inverse variance weighted	20	0.0244036358114982	0.12410773705297	0.02(-0.22, 0.27)	0.844115002055129	0.999529981190956
PECAM1	P16284	OID21131	HDL-C	Inverse variance weighted	18	-0.0383687175618057	0.143582460610459	-0.04(-0.32, 0.24)	0.789296494174267	0.999529981190956
PFDN2	Q9UHV9	OID20892	HDL-C	Inverse variance weighted	12	-0.0786569565327475	0.159709085746285	-0.08(-0.39, 0.23)	0.622364896141688	0.999529981190956
PFKFB2	O60825	OID21356	HDL-C	Inverse variance weighted	16	-0.0323241266092116	0.13287253314958	-0.03(-0.29, 0.23)	0.807794928490095	0.999529981190956
PGF	P49763	OID20673	HDL-C	Inverse variance weighted	17	0.0611231822337711	0.118207417735734	0.06(-0.17, 0.29)	0.605097416857941	0.999529981190956
PGLYRP1	O75594	OID20338	HDL-C	Inverse variance weighted	15	-0.058541823933204	0.151646005245439	-0.06(-0.36, 0.24)	0.699465091068702	0.999529981190956
PHOSPHO1	Q8TCT1	OID20922	HDL-C	Inverse variance weighted	15	0.0221241850587296	0.133820801919774	0.02(-0.24, 0.28)	0.86868664747411	0.999529981190956
PI3	P19957	OID20326	HDL-C	Inverse variance weighted	19	0.0512667517171506	0.13142133873114	0.05(-0.21, 0.31)	0.696466611757008	0.999529981190956
PIGR	P01833	OID21102	HDL-C	Inverse variance weighted	16	0.218940350502152	0.13950941050552	0.22(-0.05, 0.49)	0.116564309238815	0.999529981190956
PIK3AP1	Q6ZUJ8	OID20587	HDL-C	Inverse variance weighted	18	0.123973048909863	0.135876755833837	0.12(-0.14, 0.39)	0.361561687126045	0.999529981190956
PIK3IP1	Q96FE7	OID21094	HDL-C	Inverse variance weighted	13	0.143816891662944	0.136911656950796	0.14(-0.12, 0.41)	0.293517841102353	0.999529981190956
PILRA	Q9UKJ1	OID21129	HDL-C	Inverse variance weighted	19	0.00447648570623719	0.112462015963866	0(-0.22, 0.22)	0.968249049619393	0.999529981190956
PILRB	Q9UKJ0	OID20197	HDL-C	Inverse variance weighted	19	0.0301793732101943	0.103772388062667	0.03(-0.17, 0.23)	0.771186870734467	0.999529981190956
PKLR	P30613	OID20682	HDL-C	Inverse variance weighted	18	1.06138692641422e-05	0.134542868473501	0(-0.26, 0.26)	0.999937056177681	0.999937056177681
PLA2G10	O15496	OID21002	HDL-C	Inverse variance weighted	14	-0.177048383460982	0.140835939879802	-0.18(-0.45, 0.1)	0.208708369249598	0.999529981190956
PLA2G15	Q8NCC3	OID21473	HDL-C	Inverse variance weighted	16	0.0680736457151708	0.139289643860384	0.07(-0.2, 0.34)	0.625039886607858	0.999529981190956
PLA2G1B	P04054	OID20252	HDL-C	Inverse variance weighted	16	0.0254527914461152	0.139837960104275	0.03(-0.25, 0.3)	0.855569915233779	0.999529981190956
PLA2G2A	P14555	OID20274	HDL-C	Inverse variance weighted	17	0.119500146289166	0.127369678640958	0.12(-0.13, 0.37)	0.34813391820379	0.999529981190956
PLA2G4A	P47712	OID20685	HDL-C	Inverse variance weighted	17	0.0356275733450688	0.140532678367766	0.04(-0.24, 0.31)	0.799867899575174	0.999529981190956
PLA2G7	Q13093	OID21105	HDL-C	Inverse variance weighted	11	0.0841009193541084	0.159104246455409	0.08(-0.23, 0.4)	0.597089873866206	0.999529981190956
PLAT	P00750	OID20247	HDL-C	Inverse variance weighted	17	-0.071410814236738	0.124097460859204	-0.07(-0.31, 0.17)	0.564992824635767	0.999529981190956
PLAU	P00749	OID21124	HDL-C	Inverse variance weighted	18	-0.0644526429690842	0.13683835630969	-0.06(-0.33, 0.2)	0.637631460582159	0.999529981190956
PLAUR	Q03405	OID20764	HDL-C	Inverse variance weighted	16	-0.0318464659525948	0.128789026406267	-0.03(-0.28, 0.22)	0.804694447155401	0.999529981190956
PLIN1	O60240	OID20835	HDL-C	Inverse variance weighted	16	0.0582527195017673	0.131451263274512	0.06(-0.2, 0.32)	0.657656734449295	0.999529981190956
PLIN3	O60664	OID20143	HDL-C	Inverse variance weighted	16	0.102048138101707	0.132297900339409	0.1(-0.16, 0.36)	0.440498819321962	0.999529981190956
PLPBP	O94903	OID20144	HDL-C	Inverse variance weighted	17	0.156673880077436	0.137237850749682	0.16(-0.11, 0.43)	0.253610780110746	0.999529981190956
PLTP	P55058	OID20238	HDL-C	Inverse variance weighted	14	0.438629013662103	0.134633556766052	0.44(0.17, 0.7)	0.00112221300837872	0.628439284692081
PLXDC1	Q8IUK5	OID21258	HDL-C	Inverse variance weighted	18	-0.0273649965194846	0.134017436100894	-0.03(-0.29, 0.24)	0.838205164109009	0.999529981190956
PLXNA4	Q9HCM2	OID20597	HDL-C	Inverse variance weighted	16	0.0310191053514194	0.143837924623207	0.03(-0.25, 0.31)	0.829258102044157	0.999529981190956
PLXNB2	O15031	OID20317	HDL-C	Inverse variance weighted	17	0.0636812000532784	0.131988135000536	0.06(-0.2, 0.32)	0.629467345112339	0.999529981190956
PM20D1	Q6GTS8	OID20149	HDL-C	Inverse variance weighted	16	0.0748562281360602	0.130500995913415	0.07(-0.18, 0.33)	0.566234067500731	0.999529981190956
PMVK	Q15126	OID20850	HDL-C	Inverse variance weighted	18	-0.0128248002813709	0.141321185689078	-0.01(-0.29, 0.26)	0.92769178745265	0.999529981190956
PNLIPRP2	P54317	OID20775	HDL-C	Inverse variance weighted	21	-0.00697840932426308	0.101048388597581	-0.01(-0.21, 0.19)	0.944941800424532	0.999529981190956
PNPT1	Q8TCS8	OID20445	HDL-C	Inverse variance weighted	19	-0.101315979639315	0.131813723909776	-0.1(-0.36, 0.16)	0.442113004230198	0.999529981190956
PODXL	O00592	OID21358	HDL-C	Inverse variance weighted	18	-0.0892034170730912	0.123544716632503	-0.09(-0.33, 0.15)	0.470273916709138	0.999529981190956
PODXL2	Q9NZ53	OID21487	HDL-C	Inverse variance weighted	16	0.163086344838554	0.142135092821565	0.16(-0.12, 0.44)	0.251214773676118	0.999529981190956
POLR2F	P61218	OID21283	HDL-C	Inverse variance weighted	18	0.0393669197161193	0.132460061044973	0.04(-0.22, 0.3)	0.766315034633	0.999529981190956
PON2	Q15165	OID20088	HDL-C	Inverse variance weighted	16	0.210009424401546	0.124201602061513	0.21(-0.03, 0.45)	0.0908606166649733	0.999529981190956
PON3	Q15166	OID20777	HDL-C	Inverse variance weighted	17	0.275642574298267	0.116445427962083	0.28(0.05, 0.5)	0.0179261736594853	0.999529981190956
PPCDC	Q96CD2	OID21027	HDL-C	Inverse variance weighted	18	0.10904914083848	0.129245703125943	0.11(-0.14, 0.36)	0.398817429071246	0.999529981190956
PPIB	P23284	OID20331	HDL-C	Inverse variance weighted	17	0.0839563519818034	0.141163925505828	0.08(-0.19, 0.36)	0.552014822046502	0.999529981190956
PPM1A	P35813	OID21184	HDL-C	Inverse variance weighted	16	-0.0649535407011357	0.151074336564743	-0.06(-0.36, 0.23)	0.667236203579791	0.999529981190956
PPME1	Q9Y570	OID21347	HDL-C	Inverse variance weighted	18	0.058384384650283	0.135263116263782	0.06(-0.21, 0.32)	0.666006235458576	0.999529981190956
PPP1R12A	O14974	OID21475	HDL-C	Inverse variance weighted	19	-0.0431004517443788	0.13845207624168	-0.04(-0.31, 0.23)	0.755570808132364	0.999529981190956
PPP1R2	P41236	OID20176	HDL-C	Inverse variance weighted	16	0.0624698835074482	0.141191333472791	0.06(-0.21, 0.34)	0.658164741762717	0.999529981190956
PPP1R9B	Q96SB3	OID20643	HDL-C	Inverse variance weighted	16	0.0720563536343233	0.135741208716706	0.07(-0.19, 0.34)	0.595532260478968	0.999529981190956
PPP3R1	P63098	OID20902	HDL-C	Inverse variance weighted	18	-0.00755800967747998	0.135020646252711	-0.01(-0.27, 0.26)	0.955360371894362	0.999529981190956
PPY	P01298	OID21516	HDL-C	Inverse variance weighted	13	-0.0882831943364898	0.144078516246371	-0.09(-0.37, 0.19)	0.54004586288778	0.999529981190956
PRCP	P42785	OID20337	HDL-C	Inverse variance weighted	17	0.11425315513525	0.145650315768977	0.11(-0.17, 0.4)	0.432785110748729	0.999529981190956
PRDX1	Q06830	OID20962	HDL-C	Inverse variance weighted	12	0.0108754921210041	0.152177148496232	0.01(-0.29, 0.31)	0.943026883274391	0.999529981190956
PRDX3	P30048	OID20483	HDL-C	Inverse variance weighted	17	-0.0227123368542705	0.146434163213119	-0.02(-0.31, 0.26)	0.87674033875422	0.999529981190956
PRDX5	P30044	OID20644	HDL-C	Inverse variance weighted	16	0.145068791643429	0.133310676114987	0.15(-0.12, 0.41)	0.276506447657366	0.999529981190956
PRDX6	P30041	OID21404	HDL-C	Inverse variance weighted	17	0.0020857998935182	0.145230592726136	0(-0.28, 0.29)	0.988541186191914	0.999529981190956
PREB	Q9HCU5	OID20439	HDL-C	Inverse variance weighted	14	0.20968558049324	0.14891424816586	0.21(-0.08, 0.5)	0.159102598987371	0.999529981190956
PRELP	P51888	OID20766	HDL-C	Inverse variance weighted	14	0.0802786089693806	0.147152245702757	0.08(-0.21, 0.37)	0.585376697512887	0.999529981190956
PRKAB1	Q9Y478	OID20444	HDL-C	Inverse variance weighted	13	0.00328617823247202	0.153816301502747	0(-0.3, 0.3)	0.982955048307383	0.999529981190956
PRKAR1A	P10644	OID20146	HDL-C	Inverse variance weighted	16	0.16905777917662	0.139116337334687	0.17(-0.1, 0.44)	0.22427993666727	0.999529981190956
PRKCQ	Q04759	OID20468	HDL-C	Inverse variance weighted	16	0.30585363787569	0.145428556695729	0.31(0.02, 0.59)	0.0354553221253829	0.999529981190956
PRKRA	O75569	OID21225	HDL-C	Inverse variance weighted	16	0.030638335475478	0.149485077123911	0.03(-0.26, 0.32)	0.837604035107095	0.999529981190956
PRL	P01236	OID21033	HDL-C	Inverse variance weighted	15	0.000662468005569834	0.151224556420921	0(-0.3, 0.3)	0.996504725716561	0.999529981190956
PROC	P04070	OID20402	HDL-C	Inverse variance weighted	18	0.232085545360916	0.131555023271609	0.23(-0.03, 0.49)	0.0777032084876325	0.999529981190956
PROK1	P58294	OID20543	HDL-C	Inverse variance weighted	20	0.030074252433155	0.0989327153061417	0.03(-0.16, 0.22)	0.761137848381998	0.999529981190956
PRSS2	P07478	OID20364	HDL-C	Inverse variance weighted	14	-0.343953154107607	0.147770567061002	-0.34(-0.63, -0.05)	0.0199324966482981	0.999529981190956
PRSS27	Q9BQR3	OID20212	HDL-C	Inverse variance weighted	14	0.0795517984278192	0.149128439717726	0.08(-0.21, 0.37)	0.593725676688071	0.999529981190956
PRSS8	Q16651	OID20763	HDL-C	Inverse variance weighted	14	0.00184627982753324	0.118205822045728	0(-0.23, 0.23)	0.987538191865639	0.999529981190956
PRTFDC1	Q9NRG1	OID20867	HDL-C	Inverse variance weighted	16	-0.00310102519341099	0.138138490738558	0(-0.27, 0.27)	0.982090058225377	0.999529981190956
PRTG	Q2VWP7	OID21443	HDL-C	Inverse variance weighted	15	0.197808025390719	0.127775874309716	0.2(-0.05, 0.45)	0.121601623881918	0.999529981190956
PRTN3	P24158	OID20329	HDL-C	Inverse variance weighted	17	-0.0109507726753885	0.14018115202931	-0.01(-0.29, 0.26)	0.937733613393395	0.999529981190956
PSG1	P11464	OID20916	HDL-C	Inverse variance weighted	17	0.00533697884313184	0.118046422441473	0.01(-0.23, 0.24)	0.963939247766485	0.999529981190956
PSIP1	O75475	OID20534	HDL-C	Inverse variance weighted	17	0.0365051659207449	0.135526419520659	0.04(-0.23, 0.3)	0.787653972662516	0.999529981190956
PSMA1	P25786	OID21221	HDL-C	Inverse variance weighted	18	-0.101208281941206	0.147296455100455	-0.1(-0.39, 0.19)	0.492015916993243	0.999529981190956
PSMD9	O00233	OID21304	HDL-C	Inverse variance weighted	19	0.0753896721821306	0.130301042549253	0.08(-0.18, 0.33)	0.562872110975392	0.999529981190956
PSME1	Q06323	OID20969	HDL-C	Inverse variance weighted	20	0.0944714921981574	0.129631340421454	0.09(-0.16, 0.35)	0.46614208117912	0.999529981190956
PSME2	Q9UL46	OID20989	HDL-C	Inverse variance weighted	20	0.036816422599788	0.122305935123088	0.04(-0.2, 0.28)	0.763399929401756	0.999529981190956
PSMG3	Q9BT73	OID20549	HDL-C	Inverse variance weighted	18	-0.118928286089947	0.1227487885827	-0.12(-0.36, 0.12)	0.332607342604533	0.999529981190956
PSPN	O60542	OID20511	HDL-C	Inverse variance weighted	19	0.00591964709577877	0.1007199436954	0.01(-0.19, 0.2)	0.95313264650224	0.999529981190956
PSRC1	Q6PGN9	OID21169	HDL-C	Inverse variance weighted	12	-0.0326678300133134	0.157731723877317	-0.03(-0.34, 0.28)	0.83592388975992	0.999529981190956
PTEN	P60484	OID20794	HDL-C	Inverse variance weighted	14	0.0712384835516746	0.14907391022026	0.07(-0.22, 0.36)	0.632740184897514	0.999529981190956
PTGDS	P41222	OID20408	HDL-C	Inverse variance weighted	16	0.0122371921958571	0.128199275323669	0.01(-0.24, 0.26)	0.923953863178889	0.999529981190956
PTH1R	Q03431	OID20571	HDL-C	Inverse variance weighted	17	-0.0974571658667556	0.144859482930877	-0.1(-0.38, 0.19)	0.50109339989578	0.999529981190956
PTK7	Q13308	OID20880	HDL-C	Inverse variance weighted	11	-0.0531851305663502	0.161645690247684	-0.05(-0.37, 0.26)	0.742138394142086	0.999529981190956
PTN	P21246	OID20083	HDL-C	Inverse variance weighted	15	0.00174729665695479	0.13519355100513	0(-0.26, 0.27)	0.989688101219538	0.999529981190956
PTPN1	P18031	OID20908	HDL-C	Inverse variance weighted	15	-0.0029632966934945	0.134644790434479	0(-0.27, 0.26)	0.982441371714557	0.999529981190956
PTPN6	P29350	OID20717	HDL-C	Inverse variance weighted	17	0.0486693780909042	0.139977273158662	0.05(-0.23, 0.32)	0.728069358863081	0.999529981190956
PTPRF	P10586	OID20310	HDL-C	Inverse variance weighted	15	0.0521387966510355	0.135067267583866	0.05(-0.21, 0.32)	0.699481143870685	0.999529981190956
PTPRM	P28827	OID20598	HDL-C	Inverse variance weighted	17	-0.0564584250225636	0.125849371062498	-0.06(-0.3, 0.19)	0.653706490659243	0.999529981190956
PTPRN2	Q92932	OID20912	HDL-C	Inverse variance weighted	20	0.0778333996036794	0.135450254386064	0.08(-0.19, 0.34)	0.565543456412803	0.999529981190956
PTPRS	Q13332	OID20306	HDL-C	Inverse variance weighted	14	0.0499170188792721	0.140553636490348	0.05(-0.23, 0.33)	0.72248044551175	0.999529981190956
PTS	Q03393	OID20847	HDL-C	Inverse variance weighted	16	-0.0673462866573994	0.13971491691693	-0.07(-0.34, 0.21)	0.629787150478721	0.999529981190956
PTX3	P26022	OID20570	HDL-C	Inverse variance weighted	16	-0.0789579617988322	0.126667044243802	-0.08(-0.33, 0.17)	0.533054237367316	0.999529981190956
PVALB	P20472	OID21420	HDL-C	Inverse variance weighted	18	0.114213503051105	0.118202413433281	0.11(-0.12, 0.35)	0.333917316777424	0.999529981190956
PVR	P15151	OID21011	HDL-C	Inverse variance weighted	17	-0.0707655708567253	0.123020676478884	-0.07(-0.31, 0.17)	0.565133628048183	0.999529981190956
PXN	P49023	OID20822	HDL-C	Inverse variance weighted	17	0.0912196513171113	0.112802184259688	0.09(-0.13, 0.31)	0.4187054529731	0.999529981190956
QDPR	P09417	OID20174	HDL-C	Inverse variance weighted	19	0.113565265922076	0.127079981681096	0.11(-0.14, 0.36)	0.371508173265797	0.999529981190956
QPCT	Q16769	OID20320	HDL-C	Inverse variance weighted	16	-0.0160543951411389	0.140309222960426	-0.02(-0.29, 0.26)	0.908903652256205	0.999529981190956
RAB37	Q96AX2	OID20425	HDL-C	Inverse variance weighted	18	-0.0177489907239851	0.135931980445992	-0.02(-0.28, 0.25)	0.896113427218765	0.999529981190956
RAB6A	P20340	OID20608	HDL-C	Inverse variance weighted	17	0.275826027605029	0.150155087337606	0.28(-0.02, 0.57)	0.066218614308873	0.999529981190956
RAB6B	Q9NRW1	OID20817	HDL-C	Inverse variance weighted	17	0.179516568197729	0.139494351570044	0.18(-0.09, 0.45)	0.198125928725261	0.999529981190956
RABEPK	Q7Z6M1	OID21163	HDL-C	Inverse variance weighted	20	-0.0782908380024593	0.13438593454676	-0.08(-0.34, 0.19)	0.560174668089894	0.999529981190956
RABGAP1L	Q5R372	OID20447	HDL-C	Inverse variance weighted	16	0.0932114814560063	0.14221246807386	0.09(-0.19, 0.37)	0.512185675462751	0.999529981190956
RAD23B	P54727	OID21166	HDL-C	Inverse variance weighted	17	-0.0164398676802959	0.142164340776253	-0.02(-0.3, 0.26)	0.907937953166113	0.999529981190956
RANGAP1	P46060	OID21203	HDL-C	Inverse variance weighted	19	-0.0230845989211206	0.130384465465996	-0.02(-0.28, 0.23)	0.859468939003246	0.999529981190956
RARRES1	P49788	OID21177	HDL-C	Inverse variance weighted	16	-0.114448242644809	0.135759092373882	-0.11(-0.38, 0.15)	0.39921473482017	0.999529981190956
RARRES2	Q99969	OID20373	HDL-C	Inverse variance weighted	16	-0.0214345206699608	0.13442592928251	-0.02(-0.28, 0.24)	0.873312553696931	0.999529981190956
RASA1	P20936	OID20826	HDL-C	Inverse variance weighted	19	0.158256761138133	0.139134835850221	0.16(-0.11, 0.43)	0.255356695662951	0.999529981190956
RASSF2	P50749	OID21194	HDL-C	Inverse variance weighted	18	0.0553306386016372	0.13236830618458	0.06(-0.2, 0.31)	0.67594332469597	0.999529981190956
RBKS	Q9H477	OID20986	HDL-C	Inverse variance weighted	18	0.0798616045421199	0.137488610623683	0.08(-0.19, 0.35)	0.561334959193276	0.999529981190956
RBP2	P50120	OID21365	HDL-C	Inverse variance weighted	16	0.0168170844017395	0.139281198053393	0.02(-0.26, 0.29)	0.903895425345154	0.999529981190956
RBP5	P82980	OID21369	HDL-C	Inverse variance weighted	17	0.0656674305756987	0.137351326377015	0.07(-0.2, 0.33)	0.632580268253598	0.999529981190956
RCOR1	Q9UKL0	OID20073	HDL-C	Inverse variance weighted	17	0.172491650304924	0.131309215554528	0.17(-0.08, 0.43)	0.188970939023206	0.999529981190956
REG1A	P05451	OID20415	HDL-C	Inverse variance weighted	19	-0.00942446996581874	0.127473145606011	-0.01(-0.26, 0.24)	0.941063710651501	0.999529981190956
REG1B	P48304	OID20266	HDL-C	Inverse variance weighted	17	-0.00388017100329851	0.126870554607876	0(-0.25, 0.24)	0.975601541444652	0.999529981190956
REG3A	Q06141	OID20258	HDL-C	Inverse variance weighted	20	-0.0923192850697619	0.124406266366718	-0.09(-0.34, 0.15)	0.458039436776704	0.999529981190956
REG4	Q9BYZ8	OID20784	HDL-C	Inverse variance weighted	18	-0.0333819116692349	0.145844057360947	-0.03(-0.32, 0.25)	0.818956196420625	0.999529981190956
RELT	Q969Z4	OID21142	HDL-C	Inverse variance weighted	18	0.00337914814598311	0.120068496313614	0(-0.23, 0.24)	0.977547697027787	0.999529981190956
REN	P00797	OID20201	HDL-C	Inverse variance weighted	17	0.0363297327517602	0.13653951129253	0.04(-0.23, 0.3)	0.79018154823437	0.999529981190956
RET	P07949	OID21346	HDL-C	Inverse variance weighted	18	0.0791532127646935	0.129205595641249	0.08(-0.17, 0.33)	0.54013131236675	0.999529981190956
RETN	Q9HD89	OID20327	HDL-C	Inverse variance weighted	14	0.23621432558099	0.149948472148912	0.24(-0.06, 0.53)	0.115186448677559	0.999529981190956
RGMA	Q96B86	OID21065	HDL-C	Inverse variance weighted	17	-0.0536262419432742	0.130488720244661	-0.05(-0.31, 0.2)	0.681098507977559	0.999529981190956
RGMB	Q6NW40	OID21045	HDL-C	Inverse variance weighted	18	0.0911077007923446	0.134980480076389	0.09(-0.17, 0.36)	0.499695172752009	0.999529981190956
RGS8	P57771	OID20454	HDL-C	Inverse variance weighted	16	0.120773731761792	0.149470224017168	0.12(-0.17, 0.41)	0.41908368527193	0.999529981190956
RHOC	P08134	OID20950	HDL-C	Inverse variance weighted	16	-0.0435832903590543	0.142312427723756	-0.04(-0.32, 0.24)	0.759413720427062	0.999529981190956
RILP	Q96NA2	OID21436	HDL-C	Inverse variance weighted	18	0.0841840616052	0.139519759522065	0.08(-0.19, 0.36)	0.546252925099782	0.999529981190956
RNASE3	P12724	OID20203	HDL-C	Inverse variance weighted	16	-0.0762603332083037	0.141710475974378	-0.08(-0.35, 0.2)	0.590479143856228	0.999529981190956
RNASET2	O00584	OID20321	HDL-C	Inverse variance weighted	18	0.00358177681738931	0.119762019281089	0(-0.23, 0.24)	0.976140862843792	0.999529981190956
RNF41	Q9H4P4	OID21179	HDL-C	Inverse variance weighted	19	-0.0585317178045607	0.134205106054369	-0.06(-0.32, 0.2)	0.662737844630285	0.999529981190956
ROBO1	Q9Y6N7	OID20734	HDL-C	Inverse variance weighted	18	0.113963148879032	0.138382191934533	0.11(-0.16, 0.39)	0.410201479070977	0.999529981190956
ROBO2	Q9HCK4	OID21007	HDL-C	Inverse variance weighted	17	-0.0211619353781601	0.133062178139108	-0.02(-0.28, 0.24)	0.873638978426166	0.999529981190956
ROR1	Q01973	OID20224	HDL-C	Inverse variance weighted	16	0.0661120672174134	0.136490880034521	0.07(-0.2, 0.33)	0.628123411089621	0.999529981190956
RRM2	P31350	OID21187	HDL-C	Inverse variance weighted	17	0.0629494624730786	0.144639749101259	0.06(-0.22, 0.35)	0.663406004065603	0.999529981190956
RRM2B	Q7LG56	OID21174	HDL-C	Inverse variance weighted	17	0.104140510761544	0.147524164252181	0.1(-0.19, 0.39)	0.48023682375692	0.999529981190956
RSPO1	Q2MKA7	OID20938	HDL-C	Inverse variance weighted	15	-0.0519467147415374	0.139789277857446	-0.05(-0.33, 0.22)	0.710185260430181	0.999529981190956
RSPO3	Q9BXY4	OID21415	HDL-C	Inverse variance weighted	14	0.0184854750916931	0.134650392035933	0.02(-0.25, 0.28)	0.890805549795181	0.999529981190956
RTBDN	Q9BSG5	OID21343	HDL-C	Inverse variance weighted	16	-0.0863494254015911	0.152845028764491	-0.09(-0.39, 0.21)	0.572109436055986	0.999529981190956
RTN4R	Q9BZR6	OID21424	HDL-C	Inverse variance weighted	15	0.00977378948992006	0.122328211918641	0.01(-0.23, 0.25)	0.936318315406438	0.999529981190956
RUVBL1	Q9Y265	OID21211	HDL-C	Inverse variance weighted	14	0.2060001103957	0.152357252731314	0.21(-0.09, 0.5)	0.176347801231689	0.999529981190956
RWDD1	Q9H446	OID21015	HDL-C	Inverse variance weighted	18	0.055539861447888	0.133778640597557	0.06(-0.21, 0.32)	0.678023022181024	0.999529981190956
S100A11	P31949	OID20130	HDL-C	Inverse variance weighted	19	0.0530672251849071	0.122833496593747	0.05(-0.19, 0.29)	0.665722747306306	0.999529981190956
S100A12	P80511	OID21374	HDL-C	Inverse variance weighted	19	0.051642690989971	0.134609381659441	0.05(-0.21, 0.32)	0.701238967877957	0.999529981190956
S100A16	Q96FQ6	OID20878	HDL-C	Inverse variance weighted	15	0.17090686405887	0.148286399645195	0.17(-0.12, 0.46)	0.249096869143698	0.999529981190956
S100A4	P26447	OID21519	HDL-C	Inverse variance weighted	15	-0.101048067832836	0.136754102504472	-0.1(-0.37, 0.17)	0.459965673040654	0.999529981190956
S100P	P25815	OID20103	HDL-C	Inverse variance weighted	14	0.0229691299644338	0.146596407347005	0.02(-0.26, 0.31)	0.875494873406274	0.999529981190956
SAMD9L	Q8IVG5	OID20536	HDL-C	Inverse variance weighted	17	0.0140394929153893	0.133426274563496	0.01(-0.25, 0.28)	0.916198979446208	0.999529981190956
SCAMP3	O14828	OID21332	HDL-C	Inverse variance weighted	18	0.0136464670283401	0.135212764499941	0.01(-0.25, 0.28)	0.919609299997918	0.999529981190956
SCARA5	Q6ZMJ2	OID21058	HDL-C	Inverse variance weighted	18	0.0169520345987933	0.127907091289035	0.02(-0.23, 0.27)	0.89456195583464	0.999529981190956
SCARB1	Q8WTV0	OID20805	HDL-C	Inverse variance weighted	16	-0.168031914812501	0.13892881723308	-0.17(-0.44, 0.1)	0.226477691660373	0.999529981190956
SCARB2	Q14108	OID20943	HDL-C	Inverse variance weighted	16	0.0086294969131017	0.13077420551744	0.01(-0.25, 0.26)	0.947387570166104	0.999529981190956
SCARF1	Q14162	OID20297	HDL-C	Inverse variance weighted	16	0.097961847351214	0.144093777339982	0.1(-0.18, 0.38)	0.496600793562074	0.999529981190956
SCARF2	Q96GP6	OID21048	HDL-C	Inverse variance weighted	19	-0.00819781588585989	0.117297722774754	-0.01(-0.24, 0.22)	0.944282040077923	0.999529981190956
SCG2	P13521	OID21400	HDL-C	Inverse variance weighted	13	0.130131001990505	0.151415129316589	0.13(-0.17, 0.43)	0.39010224107187	0.999529981190956
SCG3	Q8WXD2	OID20728	HDL-C	Inverse variance weighted	18	-0.178367926901524	0.127066657348262	-0.18(-0.43, 0.07)	0.160397746370475	0.999529981190956
SCGB1A1	P11684	OID20688	HDL-C	Inverse variance weighted	17	-0.109970726860953	0.133609640355648	-0.11(-0.37, 0.15)	0.41046546316268	0.999529981190956
SCGB3A2	Q96PL1	OID20723	HDL-C	Inverse variance weighted	15	0.239672598207779	0.138264618222598	0.24(-0.03, 0.51)	0.0830185485654174	0.999529981190956
SCGN	O76038	OID20457	HDL-C	Inverse variance weighted	18	0.0100908629607502	0.146084447461408	0.01(-0.28, 0.3)	0.944929486042518	0.999529981190956
SCLY	Q96I15	OID21425	HDL-C	Inverse variance weighted	18	0.0632612361222846	0.137886459412259	0.06(-0.21, 0.33)	0.646383375413206	0.999529981190956
SCP2	P22307	OID21161	HDL-C	Inverse variance weighted	17	0.0360269110185183	0.138541721131151	0.04(-0.24, 0.31)	0.794830013553635	0.999529981190956
SCRN1	Q12765	OID20542	HDL-C	Inverse variance weighted	17	-0.0476610620717344	0.137471208505662	-0.05(-0.32, 0.22)	0.728817835652071	0.999529981190956
SDC1	P18827	OID20169	HDL-C	Inverse variance weighted	18	-0.0325561775289976	0.13484563272013	-0.03(-0.3, 0.23)	0.809219585416005	0.999529981190956
SDC4	P31431	OID20216	HDL-C	Inverse variance weighted	15	-0.10376151849588	0.141585971067291	-0.1(-0.38, 0.17)	0.463648889415133	0.999529981190956
SELE	P16581	OID20290	HDL-C	Inverse variance weighted	16	0.151646191676311	0.127838912520055	0.15(-0.1, 0.4)	0.235531980712632	0.999529981190956
SELP	P16109	OID20379	HDL-C	Inverse variance weighted	17	0.0231663333068637	0.139918002598771	0.02(-0.25, 0.3)	0.868494741336777	0.999529981190956
SELPLG	Q14242	OID20560	HDL-C	Inverse variance weighted	16	-0.0275921693855631	0.138906556275835	-0.03(-0.3, 0.24)	0.842545651012921	0.999529981190956
SEMA3F	Q13275	OID20186	HDL-C	Inverse variance weighted	17	0.0829560261247474	0.130296108735375	0.08(-0.17, 0.34)	0.524337805666198	0.999529981190956
SEMA4C	Q9C0C4	OID21329	HDL-C	Inverse variance weighted	13	-0.0759071047354304	0.143532902565854	-0.08(-0.36, 0.21)	0.596910818241556	0.999529981190956
SEMA4D	Q92854	OID21020	HDL-C	Inverse variance weighted	15	-0.01996060809771	0.15272478736105	-0.02(-0.32, 0.28)	0.896015334233553	0.999529981190956
SEMA7A	O75326	OID20283	HDL-C	Inverse variance weighted	15	-0.0943038043682923	0.143617471464877	-0.09(-0.38, 0.19)	0.511417671502748	0.999529981190956
SEPTIN9	Q9UHD8	OID21279	HDL-C	Inverse variance weighted	17	-0.213603784008726	0.138393537858744	-0.21(-0.48, 0.06)	0.122721143076139	0.999529981190956
SERPINA11	Q86U17	OID20281	HDL-C	Inverse variance weighted	18	0.0245163444989625	0.113902267774975	0.02(-0.2, 0.25)	0.82958006669151	0.999529981190956
SERPINA12	Q8IW75	OID20219	HDL-C	Inverse variance weighted	17	-0.0163966491397153	0.139279360216112	-0.02(-0.29, 0.26)	0.906285634425807	0.999529981190956
SERPINA9	Q86WD7	OID21284	HDL-C	Inverse variance weighted	19	-0.134608869190345	0.121089691471059	-0.13(-0.37, 0.1)	0.266290393112874	0.999529981190956
SERPINB1	P30740	OID21088	HDL-C	Inverse variance weighted	14	-0.0332007154689456	0.137836262640446	-0.03(-0.3, 0.24)	0.809655340626801	0.999529981190956
SERPINB5	P36952	OID20064	HDL-C	Inverse variance weighted	17	0.00793757275351412	0.145566638666513	0.01(-0.28, 0.29)	0.956513871149971	0.999529981190956
SERPINB6	P35237	OID21023	HDL-C	Inverse variance weighted	15	0.0531557297171337	0.140431158044263	0.05(-0.22, 0.33)	0.705045778993878	0.999529981190956
SERPINB8	P50452	OID20630	HDL-C	Inverse variance weighted	19	0.152781230659026	0.113108755059632	0.15(-0.07, 0.37)	0.176776720210934	0.999529981190956
SERPINB9	P50453	OID20932	HDL-C	Inverse variance weighted	17	0.00346119580848454	0.131322262947378	0(-0.25, 0.26)	0.978972986502572	0.999529981190956
SERPINE1	P05121	OID20342	HDL-C	Inverse variance weighted	19	0.0204005101261879	0.133917190277301	0.02(-0.24, 0.28)	0.878921337372456	0.999529981190956
SESTD1	Q86VW0	OID20790	HDL-C	Inverse variance weighted	18	0.07454956127811	0.141183563092782	0.07(-0.2, 0.35)	0.597476525713634	0.999529981190956
SETMAR	Q53H47	OID20948	HDL-C	Inverse variance weighted	17	0.0173099815933963	0.132100845186727	0.02(-0.24, 0.28)	0.895746737755258	0.999529981190956
SEZ6L	Q9BYH1	OID21488	HDL-C	Inverse variance weighted	19	-0.0902214576068084	0.133899578235262	-0.09(-0.35, 0.17)	0.500438846246494	0.999529981190956
SEZ6L2	Q6UXD5	OID21289	HDL-C	Inverse variance weighted	19	-0.0851060643826423	0.123272652005901	-0.09(-0.33, 0.16)	0.489949687025169	0.999529981190956
SF3B4	Q15427	OID21278	HDL-C	Inverse variance weighted	15	0.00115474965462107	0.148690778204666	0(-0.29, 0.29)	0.99380359918308	0.999529981190956
SFRP1	Q8N474	OID20984	HDL-C	Inverse variance weighted	16	-0.0990403137442898	0.142194398361408	-0.1(-0.38, 0.18)	0.48610732493096	0.999529981190956
SFTPA1	Q8IWL2	OID21165	HDL-C	Inverse variance weighted	15	-0.213366092098788	0.148406682561402	-0.21(-0.5, 0.08)	0.150515741515452	0.999529981190956
SFTPA2	Q8IWL1	OID21218	HDL-C	Inverse variance weighted	15	-0.0467596163640835	0.132884871137028	-0.05(-0.31, 0.21)	0.724927762716625	0.999529981190956
SFTPD	P35247	OID20214	HDL-C	Inverse variance weighted	16	-0.121934941130853	0.103210463670803	-0.12(-0.32, 0.08)	0.237435781551936	0.999529981190956
SH2B3	Q9UQQ2	OID21222	HDL-C	Inverse variance weighted	17	0.0225774870923641	0.143854726067122	0.02(-0.26, 0.3)	0.875287059749553	0.999529981190956
SHMT1	P34896	OID20714	HDL-C	Inverse variance weighted	20	0.122683886223774	0.12043756619261	0.12(-0.11, 0.36)	0.308368529198956	0.999529981190956
SIAE	Q9HAT2	OID21503	HDL-C	Inverse variance weighted	16	0.0706934531181362	0.153463134364637	0.07(-0.23, 0.37)	0.645046645584257	0.999529981190956
SIGLEC1	Q9BZZ2	OID20690	HDL-C	Inverse variance weighted	15	-0.0696220930247571	0.135752559269664	-0.07(-0.34, 0.2)	0.608049072720362	0.999529981190956
SIGLEC10	Q96LC7	OID20537	HDL-C	Inverse variance weighted	18	-0.143298862450082	0.126966893322779	-0.14(-0.39, 0.11)	0.25905322637676	0.999529981190956
SIGLEC15	Q6ZMC9	OID20812	HDL-C	Inverse variance weighted	14	-0.0782143365161025	0.145657454814353	-0.08(-0.36, 0.21)	0.591285239963323	0.999529981190956
SIGLEC5	O15389	OID21082	HDL-C	Inverse variance weighted	18	-0.166490919502941	0.125610145950708	-0.17(-0.41, 0.08)	0.185019431610601	0.999529981190956
SIGLEC6	O43699	OID21394	HDL-C	Inverse variance weighted	17	-0.104458592466886	0.125806432806997	-0.1(-0.35, 0.14)	0.406362397816964	0.999529981190956
SIGLEC7	Q9Y286	OID20190	HDL-C	Inverse variance weighted	19	-0.0332474408282916	0.132153798787553	-0.03(-0.29, 0.23)	0.80136461872422	0.999529981190956
SIGLEC9	Q9Y336	OID21390	HDL-C	Inverse variance weighted	17	-0.0238780603187302	0.111665085271257	-0.02(-0.24, 0.19)	0.830674634979712	0.999529981190956
SIRPA	P78324	OID20304	HDL-C	Inverse variance weighted	20	0.0464504936905733	0.0775353883545079	0.05(-0.11, 0.2)	0.549114436032087	0.999529981190956
SIRPB1	O00241	OID20739	HDL-C	Inverse variance weighted	17	-0.119340164572323	0.120726008346418	-0.12(-0.36, 0.12)	0.322897676248985	0.999529981190956
SIRT2	Q8IXJ6	OID21375	HDL-C	Inverse variance weighted	15	-0.00165597846888918	0.143606952430837	0(-0.28, 0.28)	0.990799537560773	0.999529981190956
SIRT5	Q9NXA8	OID20820	HDL-C	Inverse variance weighted	15	0.0891594920834055	0.140282974885685	0.09(-0.19, 0.36)	0.525057463761925	0.999529981190956
SIT1	Q9Y3P8	OID20462	HDL-C	Inverse variance weighted	17	-0.131457601835958	0.134820068877369	-0.13(-0.4, 0.13)	0.329530699178794	0.999529981190956
SKAP1	Q86WV1	OID20906	HDL-C	Inverse variance weighted	14	0.0922094049085337	0.144549221968759	0.09(-0.19, 0.38)	0.523532219513883	0.999529981190956
SKAP2	O75563	OID20761	HDL-C	Inverse variance weighted	18	0.0942165512990831	0.139067708952921	0.09(-0.18, 0.37)	0.498097077701887	0.999529981190956
SLAMF1	Q13291	OID20496	HDL-C	Inverse variance weighted	16	-0.0691429531038416	0.144892110054026	-0.07(-0.35, 0.21)	0.633217557826064	0.999529981190956
SLAMF6	Q96DU3	OID21254	HDL-C	Inverse variance weighted	19	-0.154236331139985	0.141007160687664	-0.15(-0.43, 0.12)	0.274034308232397	0.999529981190956
SLAMF7	Q9NQ25	OID20602	HDL-C	Inverse variance weighted	15	0.000892500054435953	0.125080260903637	0(-0.24, 0.25)	0.994306807756216	0.999529981190956
SLAMF8	Q9P0V8	OID21214	HDL-C	Inverse variance weighted	16	0.0469203944833579	0.141631524828179	0.05(-0.23, 0.32)	0.740429248316505	0.999529981190956
SLC16A1	P53985	OID20799	HDL-C	Inverse variance weighted	14	0.0136052008546849	0.155241147662928	0.01(-0.29, 0.32)	0.930163491699247	0.999529981190956
SLC27A4	Q6P1M0	OID20814	HDL-C	Inverse variance weighted	17	0.00310169318808584	0.149380819224579	0(-0.29, 0.3)	0.983434183148093	0.999529981190956
SLC39A14	Q15043	OID20852	HDL-C	Inverse variance weighted	18	0.112471459000788	0.143271977403239	0.11(-0.17, 0.39)	0.432441468835158	0.999529981190956
SLC39A5	Q6ZMH5	OID20539	HDL-C	Inverse variance weighted	17	0.105617306390375	0.134054997482157	0.11(-0.16, 0.37)	0.430775388478354	0.999529981190956
SLIT2	O94813	OID20862	HDL-C	Inverse variance weighted	16	0.0253004671567488	0.141295730312737	0.03(-0.25, 0.3)	0.857890291368538	0.999529981190956
SLITRK6	Q9H5Y7	OID20094	HDL-C	Inverse variance weighted	14	-0.108271077816785	0.139559424198495	-0.11(-0.38, 0.17)	0.437863375021524	0.999529981190956
SMAD1	Q15797	OID21180	HDL-C	Inverse variance weighted	16	0.099443597316879	0.151570788956062	0.1(-0.2, 0.4)	0.511768262547449	0.999529981190956
SMAD5	Q99717	OID21353	HDL-C	Inverse variance weighted	14	-0.022028390402354	0.147453732321227	-0.02(-0.31, 0.27)	0.881244418023665	0.999529981190956
SMARCA2	P51531	OID20796	HDL-C	Inverse variance weighted	16	-0.15363266573725	0.148122986305015	-0.15(-0.44, 0.14)	0.299644217265307	0.999529981190956
SMOC1	Q9H4F8	OID21461	HDL-C	Inverse variance weighted	20	-0.104858990740732	0.109800961133521	-0.1(-0.32, 0.11)	0.339581967061276	0.999529981190956
SMOC2	Q9H3U7	OID20730	HDL-C	Inverse variance weighted	17	0.0286821073143059	0.125249795731492	0.03(-0.22, 0.27)	0.818869511282343	0.999529981190956
SMPD1	P17405	OID21028	HDL-C	Inverse variance weighted	14	-0.00849039498376763	0.137864135390616	-0.01(-0.28, 0.26)	0.950893136495899	0.999529981190956
SMPDL3A	Q92484	OID20676	HDL-C	Inverse variance weighted	16	0.00161722800261755	0.107665324040036	0(-0.21, 0.21)	0.988015521762707	0.999529981190956
SNAP23	O00161	OID20218	HDL-C	Inverse variance weighted	15	0.0468639995169767	0.146146465054375	0.05(-0.24, 0.33)	0.748464567662671	0.999529981190956
SNAP29	O95721	OID21506	HDL-C	Inverse variance weighted	15	0.000941367370202585	0.149882275127895	0(-0.29, 0.29)	0.994988749990947	0.999529981190956
SNCG	O76070	OID20971	HDL-C	Inverse variance weighted	18	-0.00862588462488382	0.108310066668231	-0.01(-0.22, 0.2)	0.936523060080391	0.999529981190956
SNX9	Q9Y5X1	OID20135	HDL-C	Inverse variance weighted	18	0.15617055153211	0.135356804110847	0.16(-0.11, 0.42)	0.248594683678773	0.999529981190956
SOD1	P00441	OID20386	HDL-C	Inverse variance weighted	19	0.0054333339565587	0.132775504241903	0.01(-0.25, 0.27)	0.967358710487051	0.999529981190956
SOD2	P04179	OID21114	HDL-C	Inverse variance weighted	15	-0.0222523373771211	0.154150226892058	-0.02(-0.32, 0.28)	0.885220244751281	0.999529981190956
SORCS2	Q96PQ0	OID21262	HDL-C	Inverse variance weighted	16	-0.0343700781488256	0.136982520617339	-0.03(-0.3, 0.23)	0.801884856073203	0.999529981190956
SORD	Q00796	OID21453	HDL-C	Inverse variance weighted	16	-0.0733553441811022	0.14968423172276	-0.07(-0.37, 0.22)	0.624086291185582	0.999529981190956
SORT1	Q99523	OID20213	HDL-C	Inverse variance weighted	12	0.0769536794223826	0.15919939315971	0.08(-0.24, 0.39)	0.628826495865386	0.999529981190956
SOST	Q9BQB4	OID20204	HDL-C	Inverse variance weighted	16	-0.206297743109286	0.128869811542259	-0.21(-0.46, 0.05)	0.109416154035107	0.999529981190956
SPARC	P09486	OID21511	HDL-C	Inverse variance weighted	17	0.0116543864210336	0.146311109601471	0.01(-0.28, 0.3)	0.936511786449323	0.999529981190956
SPARCL1	Q14515	OID20361	HDL-C	Inverse variance weighted	17	-0.0050104174490368	0.118624254049349	-0.01(-0.24, 0.23)	0.96630919705544	0.999529981190956
SPINK1	P00995	OID21097	HDL-C	Inverse variance weighted	16	-0.124508286027194	0.142895517757823	-0.12(-0.4, 0.16)	0.383577300622433	0.999529981190956
SPINK4	O60575	OID20509	HDL-C	Inverse variance weighted	20	0.151962536044772	0.118483849117587	0.15(-0.08, 0.38)	0.199646595455288	0.999529981190956
SPINK5	Q9NQ38	OID21148	HDL-C	Inverse variance weighted	18	0.0222617568343369	0.126766795862199	0.02(-0.23, 0.27)	0.860598859271268	0.999529981190956
SPINK6	Q6UWN8	OID21450	HDL-C	Inverse variance weighted	17	0.0433217561960336	0.13200038052408	0.04(-0.22, 0.3)	0.742764850629842	0.999529981190956
SPINT1	O43278	OID21109	HDL-C	Inverse variance weighted	17	-0.0549079903661648	0.140604885196801	-0.05(-0.33, 0.22)	0.696157481774271	0.999529981190956
SPINT2	O43291	OID20720	HDL-C	Inverse variance weighted	17	-0.0855886679389313	0.140252569811422	-0.09(-0.36, 0.19)	0.541698398327771	0.999529981190956
SPOCK1	Q08629	OID20924	HDL-C	Inverse variance weighted	17	-0.0758868535337416	0.144850068954384	-0.08(-0.36, 0.21)	0.600348563442029	0.999529981190956
SPON1	Q9HCB6	OID20759	HDL-C	Inverse variance weighted	18	0.0874905913787227	0.126630646851813	0.09(-0.16, 0.34)	0.489621053438204	0.999529981190956
SPON2	Q9BUD6	OID20221	HDL-C	Inverse variance weighted	15	-0.018055497606601	0.141836657842722	-0.02(-0.3, 0.26)	0.898704684168717	0.999529981190956
SPP1	P10451	OID20322	HDL-C	Inverse variance weighted	15	-0.187148424446737	0.142029779319217	-0.19(-0.47, 0.09)	0.187614035001038	0.999529981190956
SPRY2	O43597	OID20475	HDL-C	Inverse variance weighted	14	-0.0201262613705377	0.148661952528325	-0.02(-0.31, 0.27)	0.892309275806842	0.999529981190956
SRC	P12931	OID21521	HDL-C	Inverse variance weighted	16	0.0435590062942366	0.139948519320932	0.04(-0.23, 0.32)	0.755610413784796	0.999529981190956
SRP14	P37108	OID21324	HDL-C	Inverse variance weighted	18	0.062423564127371	0.135382524616239	0.06(-0.2, 0.33)	0.644733845943594	0.999529981190956
SRPK2	P78362	OID20502	HDL-C	Inverse variance weighted	17	0.00957314658903367	0.138913734877188	0.01(-0.26, 0.28)	0.945057814112662	0.999529981190956
SSB	P05455	OID20818	HDL-C	Inverse variance weighted	15	0.0940040226852364	0.140191545869853	0.09(-0.18, 0.37)	0.502513691283395	0.999529981190956
SSC4D	Q8WTU2	OID20182	HDL-C	Inverse variance weighted	15	0.00961393976970883	0.121165600372452	0.01(-0.23, 0.25)	0.936757851870729	0.999529981190956
SSC5D	A1L4H1	OID20351	HDL-C	Inverse variance weighted	20	-0.0898486497803287	0.125419036383151	-0.09(-0.34, 0.16)	0.473752013466065	0.999529981190956
ST3GAL1	Q11201	OID21322	HDL-C	Inverse variance weighted	14	-0.0931671122125424	0.152593359493552	-0.09(-0.39, 0.21)	0.541492166219917	0.999529981190956
ST6GAL1	P15907	OID20302	HDL-C	Inverse variance weighted	19	0.0995727081073211	0.134101639003995	0.1(-0.16, 0.36)	0.457774329971021	0.999529981190956
STAMBP	O95630	OID20955	HDL-C	Inverse variance weighted	18	0.111806234070376	0.136115838411669	0.11(-0.15, 0.38)	0.411415600499319	0.999529981190956
STAT5B	P51692	OID21277	HDL-C	Inverse variance weighted	17	-0.0612295487696908	0.142964815886447	-0.06(-0.34, 0.22)	0.668444337978531	0.999529981190956
STC1	P52823	OID21014	HDL-C	Inverse variance weighted	15	0.0354172624122186	0.135428818126279	0.04(-0.23, 0.3)	0.793691995714849	0.999529981190956
STC2	O76061	OID21157	HDL-C	Inverse variance weighted	12	-0.0144143025166842	0.156978425399033	-0.01(-0.32, 0.29)	0.926838302640334	0.999529981190956
STIP1	P31948	OID21077	HDL-C	Inverse variance weighted	20	0.0550637817583692	0.126992282949488	0.06(-0.19, 0.3)	0.664579347295061	0.999529981190956
STK11	Q15831	OID20077	HDL-C	Inverse variance weighted	18	0.152147089641658	0.144521932303343	0.15(-0.13, 0.44)	0.292450430302702	0.999529981190956
STK24	Q9Y6E0	OID20837	HDL-C	Inverse variance weighted	17	-0.0709563102776376	0.140225811815022	-0.07(-0.35, 0.2)	0.612846389349719	0.999529981190956
STK4	Q13043	OID20140	HDL-C	Inverse variance weighted	19	0.0987462499152536	0.137590988680689	0.1(-0.17, 0.37)	0.472954845700605	0.999529981190956
STX16	O14662	OID21170	HDL-C	Inverse variance weighted	20	0.0255085023978602	0.131101667155314	0.03(-0.23, 0.28)	0.845729286016237	0.999529981190956
STX4	Q12846	OID21326	HDL-C	Inverse variance weighted	18	-0.0435881505756512	0.130311584721047	-0.04(-0.3, 0.21)	0.738008512078015	0.999529981190956
STX6	O43752	OID21219	HDL-C	Inverse variance weighted	19	0.1843586910538	0.13312975724472	0.18(-0.08, 0.45)	0.166112245078359	0.999529981190956
STX8	Q9UNK0	OID20531	HDL-C	Inverse variance weighted	16	0.0873608445093363	0.136324332156874	0.09(-0.18, 0.35)	0.521632554384494	0.999529981190956
STXBP3	O00186	OID21240	HDL-C	Inverse variance weighted	16	-0.11591355725172	0.151927814389682	-0.12(-0.41, 0.18)	0.445492307630708	0.999529981190956
SUGT1	Q9Y2Z0	OID21229	HDL-C	Inverse variance weighted	15	0.0888242250720041	0.144101861534292	0.09(-0.19, 0.37)	0.537631296874731	0.999529981190956
SULT1A1	P50225	OID21031	HDL-C	Inverse variance weighted	17	-0.03470142235854	0.134489672518762	-0.03(-0.3, 0.23)	0.796389193454906	0.999529981190956
SULT2A1	Q06520	OID20508	HDL-C	Inverse variance weighted	17	-0.00714771015884152	0.136782298055739	-0.01(-0.28, 0.26)	0.958324628463212	0.999529981190956
SUMF2	Q8NBJ7	OID21032	HDL-C	Inverse variance weighted	14	-0.00285753040548689	0.155237594896702	0(-0.31, 0.3)	0.985313798216259	0.999529981190956
SUSD1	Q6UWL2	OID20072	HDL-C	Inverse variance weighted	17	0.0382002897483698	0.14285647085299	0.04(-0.24, 0.32)	0.789158669584079	0.999529981190956
SUSD2	Q9UGT4	OID21098	HDL-C	Inverse variance weighted	19	-0.0201476724218615	0.133394844598323	-0.02(-0.28, 0.24)	0.879945847199768	0.999529981190956
TACC3	Q9Y6A5	OID21285	HDL-C	Inverse variance weighted	15	-0.0535846024352301	0.13982468467849	-0.05(-0.33, 0.22)	0.701551417857803	0.999529981190956
TACSTD2	P09758	OID21447	HDL-C	Inverse variance weighted	14	0.396750669467763	0.127808535166364	0.4(0.15, 0.65)	0.00190756899788568	0.890198865679983
TAFA5	Q7Z5A7	OID21321	HDL-C	Inverse variance weighted	16	-0.0435957294722704	0.135274258537522	-0.04(-0.31, 0.22)	0.747243151098614	0.999529981190956
TANK	Q92844	OID20474	HDL-C	Inverse variance weighted	16	0.00125401197273236	0.147407078395801	0(-0.29, 0.29)	0.993212369890803	0.999529981190956
TARBP2	Q15633	OID20870	HDL-C	Inverse variance weighted	15	0.0901240961454853	0.142464013159233	0.09(-0.19, 0.37)	0.526988645046038	0.999529981190956
TBC1D17	Q9HA65	OID20844	HDL-C	Inverse variance weighted	18	0.0481367614150379	0.124228691811498	0.05(-0.2, 0.29)	0.698397147245822	0.999529981190956
TBC1D23	Q9NUY8	OID21286	HDL-C	Inverse variance weighted	16	0.0799200093247344	0.14272746776317	0.08(-0.2, 0.36)	0.575514671816733	0.999529981190956
TBC1D5	Q92609	OID20521	HDL-C	Inverse variance weighted	19	0.101872184216063	0.129714955433147	0.1(-0.15, 0.36)	0.432245929669989	0.999529981190956
TBCB	Q99426	OID20993	HDL-C	Inverse variance weighted	16	-0.0175858839895252	0.138899081270847	-0.02(-0.29, 0.25)	0.899249815125872	0.999529981190956
TBCC	Q15814	OID20942	HDL-C	Inverse variance weighted	15	0.0128366921592098	0.13857853087428	0.01(-0.26, 0.28)	0.926196576066845	0.999529981190956
TCL1A	P56279	OID20987	HDL-C	Inverse variance weighted	17	0.0841749575526331	0.135483058630043	0.08(-0.18, 0.35)	0.534405491229134	0.999529981190956
TCL1B	O95988	OID20058	HDL-C	Inverse variance weighted	18	-0.0207375006232497	0.139050676686204	-0.02(-0.29, 0.25)	0.881446098860806	0.999529981190956
TCN2	P20062	OID20341	HDL-C	Inverse variance weighted	13	-0.00792921374626995	0.132626912295026	-0.01(-0.27, 0.25)	0.952326189104411	0.999529981190956
TDGF1	P13385	OID20816	HDL-C	Inverse variance weighted	21	-0.0617693715467531	0.0915477980164612	-0.06(-0.24, 0.12)	0.499852000673649	0.999529981190956
TDRKH	Q9Y2W6	OID20875	HDL-C	Inverse variance weighted	16	0.0456915107578451	0.141323962994958	0.05(-0.23, 0.32)	0.746460158434212	0.999529981190956
TEK	Q02763	OID21496	HDL-C	Inverse variance weighted	14	-0.0268215447440019	0.136624665742938	-0.03(-0.29, 0.24)	0.844363200541481	0.999529981190956
TFF1	P04155	OID21154	HDL-C	Inverse variance weighted	14	-0.111814360776941	0.150705199799782	-0.11(-0.41, 0.18)	0.458123106884818	0.999529981190956
TFF2	Q03403	OID20787	HDL-C	Inverse variance weighted	16	-0.0518536766310062	0.142200002133196	-0.05(-0.33, 0.23)	0.715370345617719	0.999529981190956
TFF3	Q07654	OID20371	HDL-C	Inverse variance weighted	19	0.116722629381702	0.124583807379705	0.12(-0.13, 0.36)	0.348809750432848	0.999529981190956
TFPI	P10646	OID20388	HDL-C	Inverse variance weighted	16	0.213530649723961	0.133358499383134	0.21(-0.05, 0.47)	0.109337575810086	0.999529981190956
TFPI2	P48307	OID21512	HDL-C	Inverse variance weighted	17	0.0878137872979609	0.138333335623544	0.09(-0.18, 0.36)	0.525559873111143	0.999529981190956
TFRC	P02786	OID20369	HDL-C	Inverse variance weighted	13	0.0015449712646785	0.130896421399916	0(-0.26, 0.26)	0.990582782288867	0.999529981190956
TGFA	P01135	OID20600	HDL-C	Inverse variance weighted	13	-0.119519356616302	0.142634078137701	-0.12(-0.4, 0.16)	0.402062208061726	0.999529981190956
TGFB1	P01137	OID20621	HDL-C	Inverse variance weighted	13	0.0660825820946153	0.155126786797271	0.07(-0.24, 0.37)	0.670114558813384	0.999529981190956
TGFBI	Q15582	OID20417	HDL-C	Inverse variance weighted	16	-0.0723112338169658	0.129299830799875	-0.07(-0.33, 0.18)	0.575989512367206	0.999529981190956
TGFBR2	P37173	OID21493	HDL-C	Inverse variance weighted	19	0.0859325717258098	0.121112000335183	0.09(-0.15, 0.32)	0.477995773986645	0.999529981190956
TGFBR3	Q03167	OID20255	HDL-C	Inverse variance weighted	18	-0.0467299118302016	0.135059515306726	-0.05(-0.31, 0.22)	0.729346501130042	0.999529981190956
TGM2	P21980	OID20141	HDL-C	Inverse variance weighted	16	-0.0465959536550975	0.13561723786517	-0.05(-0.31, 0.22)	0.731158933939248	0.999529981190956
THBD	P07204	OID20231	HDL-C	Inverse variance weighted	20	0.111849853883361	0.11946194363736	0.11(-0.12, 0.35)	0.349128933801713	0.999529981190956
THBS2	P35442	OID21104	HDL-C	Inverse variance weighted	15	-0.0157698294581387	0.154583612263638	-0.02(-0.32, 0.29)	0.918744860048368	0.999529981190956
THBS4	P35443	OID20368	HDL-C	Inverse variance weighted	14	0.0862559339972381	0.146784409868311	0.09(-0.2, 0.37)	0.556776044850038	0.999529981190956
THOP1	P52888	OID20194	HDL-C	Inverse variance weighted	16	0.125199589076389	0.134587523014055	0.13(-0.14, 0.39)	0.352243406207007	0.999529981190956
THPO	P40225	OID20098	HDL-C	Inverse variance weighted	15	0.257025164317097	0.155021874235103	0.26(-0.05, 0.56)	0.0973189027207369	0.999529981190956
THY1	P04216	OID21050	HDL-C	Inverse variance weighted	17	0.023605856816161	0.134651213635162	0.02(-0.24, 0.29)	0.860835164407432	0.999529981190956
TIA1	P31483	OID20068	HDL-C	Inverse variance weighted	17	0.0719572596786396	0.143484544139871	0.07(-0.21, 0.35)	0.61602045083903	0.999529981190956
TIE1	P35590	OID20303	HDL-C	Inverse variance weighted	16	-0.144506070720521	0.146070213145177	-0.14(-0.43, 0.14)	0.322520372654944	0.999529981190956
TIGAR	Q9NQ88	OID20894	HDL-C	Inverse variance weighted	13	0.160912497702256	0.145009541519819	0.16(-0.12, 0.45)	0.267141969074705	0.999529981190956
TIMD4	Q96H15	OID20375	HDL-C	Inverse variance weighted	17	0.175393418554406	0.137936290887601	0.18(-0.09, 0.45)	0.203531691033066	0.999529981190956
TIMP3	P35625	OID20684	HDL-C	Inverse variance weighted	18	-0.0688784606862165	0.123982109211961	-0.07(-0.31, 0.17)	0.57851741775365	0.999529981190956
TIMP4	Q99727	OID21147	HDL-C	Inverse variance weighted	17	-0.0777431495922323	0.128101602104745	-0.08(-0.33, 0.17)	0.543926151600023	0.999529981190956
TINAGL1	Q9GZM7	OID20180	HDL-C	Inverse variance weighted	17	-0.0527343248765062	0.13620054228448	-0.05(-0.32, 0.21)	0.698621874282312	0.999529981190956
TJAP1	Q5JTD0	OID21477	HDL-C	Inverse variance weighted	16	0.0538058002016378	0.14218799634149	0.05(-0.22, 0.33)	0.705123739526716	0.999529981190956
TLR3	O15455	OID20612	HDL-C	Inverse variance weighted	19	0.0737919530918437	0.0856912531737424	0.07(-0.09, 0.24)	0.389162307685417	0.999529981190956
TMPRSS15	P98073	OID21364	HDL-C	Inverse variance weighted	15	0.129757544559552	0.13694817348103	0.13(-0.14, 0.4)	0.343387216800672	0.999529981190956
TMPRSS5	Q9H3S3	OID20947	HDL-C	Inverse variance weighted	20	0.0987660218135426	0.117053990840053	0.1(-0.13, 0.33)	0.398800922300132	0.999529981190956
TMSB10	P63313	OID21118	HDL-C	Inverse variance weighted	17	0.0575401145453865	0.138245029899911	0.06(-0.21, 0.33)	0.677250252897678	0.999529981190956
TNC	P24821	OID20359	HDL-C	Inverse variance weighted	16	0.0491713586877052	0.136966004995954	0.05(-0.22, 0.32)	0.719592014823318	0.999529981190956
TNFAIP8	O95379	OID20433	HDL-C	Inverse variance weighted	16	0.1901870137636	0.149822652895009	0.19(-0.1, 0.48)	0.204293348783823	0.999529981190956
TNFRSF10A	O00220	OID20967	HDL-C	Inverse variance weighted	19	0.162633319089493	0.11784779994215	0.16(-0.07, 0.39)	0.167577879075845	0.999529981190956
TNFRSF10B	O14763	OID20981	HDL-C	Inverse variance weighted	17	0.159070161769535	0.12154091341299	0.16(-0.08, 0.4)	0.19060931536136	0.999529981190956
TNFRSF10C	O14798	OID20265	HDL-C	Inverse variance weighted	16	0.0446894476649873	0.113456902096794	0.04(-0.18, 0.27)	0.693662849099168	0.999529981190956
TNFRSF11A	Q9Y6Q6	OID20646	HDL-C	Inverse variance weighted	17	-0.0313323400882863	0.114718806605907	-0.03(-0.26, 0.19)	0.784758697531364	0.999529981190956
TNFRSF11B	O00300	OID20735	HDL-C	Inverse variance weighted	16	-0.104036739349829	0.132468173160334	-0.1(-0.36, 0.16)	0.432235734737671	0.999529981190956
TNFRSF12A	Q9NP84	OID21482	HDL-C	Inverse variance weighted	17	0.00105722798693208	0.116571237278102	0(-0.23, 0.23)	0.992763786816048	0.999529981190956
TNFRSF13B	O14836	OID20702	HDL-C	Inverse variance weighted	20	-0.17830126283835	0.132764245514108	-0.18(-0.44, 0.08)	0.179274702762301	0.999529981190956
TNFRSF13C	Q96RJ3	OID20480	HDL-C	Inverse variance weighted	16	0.0812551849191957	0.139542107925843	0.08(-0.19, 0.35)	0.56036551605844	0.999529981190956
TNFRSF14	Q92956	OID20783	HDL-C	Inverse variance weighted	18	-0.136462369166631	0.131664078636413	-0.14(-0.39, 0.12)	0.299995318325182	0.999529981190956
TNFRSF19	Q9NS68	OID21446	HDL-C	Inverse variance weighted	16	-0.0306195213798894	0.120907217672465	-0.03(-0.27, 0.21)	0.800076510528198	0.999529981190956
TNFRSF1A	P19438	OID21155	HDL-C	Inverse variance weighted	16	0.00134387787575727	0.127831694147713	0(-0.25, 0.25)	0.991612098509258	0.999529981190956
TNFRSF1B	P20333	OID21145	HDL-C	Inverse variance weighted	18	-0.00269924059985009	0.126350118847351	0(-0.25, 0.24)	0.982955943270035	0.999529981190956
TNFRSF21	O75509	OID21052	HDL-C	Inverse variance weighted	15	0.0437753338444375	0.139631661996101	0.04(-0.23, 0.32)	0.75389642605753	0.999529981190956
TNFRSF4	P43489	OID20653	HDL-C	Inverse variance weighted	16	0.0437572710014275	0.135567627153986	0.04(-0.22, 0.31)	0.74686883120334	0.999529981190956
TNFRSF6B	O95407	OID20964	HDL-C	Inverse variance weighted	17	0.156740893716348	0.129370780263255	0.16(-0.1, 0.41)	0.225679577566887	0.999529981190956
TNFRSF8	P28908	OID21049	HDL-C	Inverse variance weighted	19	-0.0137522207048562	0.128943530531428	-0.01(-0.27, 0.24)	0.915064231384567	0.999529981190956
TNFRSF9	Q07011	OID20985	HDL-C	Inverse variance weighted	16	-0.0566102848954113	0.134262186033079	-0.06(-0.32, 0.21)	0.673287931457889	0.999529981190956
TNFSF10	P50591	OID20611	HDL-C	Inverse variance weighted	14	0.118377741773562	0.137347775632045	0.12(-0.15, 0.39)	0.388751789110528	0.999529981190956
TNFSF11	O14788	OID20592	HDL-C	Inverse variance weighted	18	-0.0401029785536264	0.134202668208788	-0.04(-0.3, 0.22)	0.765074335372838	0.999529981190956
TNFSF12	O43508	OID20624	HDL-C	Inverse variance weighted	18	-0.299747562471554	0.13053646301552	-0.3(-0.56, -0.04)	0.0216601862969843	0.999529981190956
TNFSF13	O75888	OID20733	HDL-C	Inverse variance weighted	19	0.10332026177459	0.130950714312813	0.1(-0.15, 0.36)	0.430111345157209	0.999529981190956
TNFSF13B	Q9Y275	OID20272	HDL-C	Inverse variance weighted	14	0.084064360925616	0.147661759638777	0.08(-0.21, 0.37)	0.569150172032475	0.999529981190956
TNFSF14	O43557	OID20953	HDL-C	Inverse variance weighted	15	-0.0767402410859755	0.14198759118399	-0.08(-0.36, 0.2)	0.588871936207858	0.999529981190956
TNNI3	P19429	OID20050	HDL-C	Inverse variance weighted	16	-0.0682586913179354	0.144870382262928	-0.07(-0.35, 0.22)	0.637518781801466	0.999529981190956
TNR	Q92752	OID20957	HDL-C	Inverse variance weighted	15	-0.102620009275258	0.128261245856365	-0.1(-0.35, 0.15)	0.423661052682315	0.999529981190956
TP53	P04637	OID21232	HDL-C	Inverse variance weighted	19	-0.0200226850474714	0.147202456655107	-0.02(-0.31, 0.27)	0.8918043590899	0.999529981190956
TP53INP1	Q96A56	OID20120	HDL-C	Inverse variance weighted	19	0.0276458999089691	0.136707924899951	0.03(-0.24, 0.3)	0.839740030298277	0.999529981190956
TPMT	P51580	OID21270	HDL-C	Inverse variance weighted	19	-0.0145389176617199	0.133530024100261	-0.01(-0.28, 0.25)	0.913296668302669	0.999529981190956
TPP1	O14773	OID20750	HDL-C	Inverse variance weighted	17	0.0680766140379984	0.12907177338669	0.07(-0.18, 0.32)	0.597893462624553	0.999529981190956
TPPP3	Q9BW30	OID20842	HDL-C	Inverse variance weighted	14	-0.0278504279819443	0.150505273594561	-0.03(-0.32, 0.27)	0.853192803990178	0.999529981190956
TPSAB1	Q15661	OID20642	HDL-C	Inverse variance weighted	18	0.0968669912834197	0.112328426561006	0.1(-0.12, 0.32)	0.388492141600284	0.999529981190956
TPT1	P13693	OID20476	HDL-C	Inverse variance weighted	13	0.196066529861267	0.149875394995254	0.2(-0.1, 0.49)	0.19080652707335	0.999529981190956
TRAF2	Q12933	OID20507	HDL-C	Inverse variance weighted	17	-0.0297293972176741	0.132769251566099	-0.03(-0.29, 0.23)	0.822821273772922	0.999529981190956
TREM2	Q9NZC2	OID20731	HDL-C	Inverse variance weighted	20	0.337793068325723	0.127680162741497	0.34(0.09, 0.59)	0.00815415933029656	0.999529981190956
TREML2	Q5T2D2	OID21120	HDL-C	Inverse variance weighted	14	-0.0190804579500992	0.138445562891441	-0.02(-0.29, 0.25)	0.890383302741654	0.999529981190956
TRIAP1	O43715	OID21403	HDL-C	Inverse variance weighted	17	-0.00386194934504911	0.141562420184519	0(-0.28, 0.27)	0.978235695770086	0.999529981190956
TRIM21	P19474	OID20533	HDL-C	Inverse variance weighted	16	-0.0829618526208912	0.14513743489302	-0.08(-0.37, 0.2)	0.567586950032327	0.999529981190956
TRIM5	Q9C035	OID20526	HDL-C	Inverse variance weighted	18	0.102779139026644	0.134897802087026	0.1(-0.16, 0.37)	0.446117461662766	0.999529981190956
TSHB	P01222	OID20129	HDL-C	Inverse variance weighted	14	0.0614811393110743	0.150349597533275	0.06(-0.23, 0.36)	0.682597483379166	0.999529981190956
TSLP	Q969D9	OID20056	HDL-C	Inverse variance weighted	16	-0.0516852308097566	0.146420826627966	-0.05(-0.34, 0.24)	0.724095204150597	0.999529981190956
TSPAN1	O60635	OID20078	HDL-C	Inverse variance weighted	18	0.0409338625355832	0.130551215221993	0.04(-0.21, 0.3)	0.753865580313399	0.999529981190956
TST	Q16762	OID20868	HDL-C	Inverse variance weighted	14	-0.0546257454945618	0.153721460352711	-0.05(-0.36, 0.25)	0.722323383860732	0.999529981190956
TXLNA	P40222	OID20952	HDL-C	Inverse variance weighted	16	-0.00530381883445883	0.138318872664486	-0.01(-0.28, 0.27)	0.969412718041092	0.999529981190956
TXNDC15	Q96J42	OID21495	HDL-C	Inverse variance weighted	20	0.0407069849717413	0.112890313525085	0.04(-0.18, 0.26)	0.718406847983156	0.999529981190956
TXNDC5	Q8NBS9	OID21012	HDL-C	Inverse variance weighted	17	-0.0217505941630091	0.140308270988238	-0.02(-0.3, 0.25)	0.876805516502734	0.999529981190956
TXNRD1	Q16881	OID21135	HDL-C	Inverse variance weighted	19	0.0420827029215699	0.134351550197955	0.04(-0.22, 0.31)	0.754107246013633	0.999529981190956
TYMP	P19971	OID20234	HDL-C	Inverse variance weighted	18	-0.0807489749819712	0.143014003260249	-0.08(-0.36, 0.2)	0.572330315699866	0.999529981190956
TYRO3	Q06418	OID20161	HDL-C	Inverse variance weighted	17	-0.0324488099953288	0.121338775580725	-0.03(-0.27, 0.21)	0.789143298412859	0.999529981190956
UBAC1	Q9BSL1	OID21336	HDL-C	Inverse variance weighted	17	0.0436474914959248	0.132249800511706	0.04(-0.22, 0.3)	0.741371067564268	0.999529981190956
ULBP2	Q9BZM5	OID20919	HDL-C	Inverse variance weighted	18	-0.0142712635943583	0.125409270546654	-0.01(-0.26, 0.23)	0.909398306971374	0.999529981190956
UMOD	P07911	OID20237	HDL-C	Inverse variance weighted	16	0.00154807411467128	0.114987857757128	0(-0.22, 0.23)	0.989258456091037	0.999529981190956
USO1	O60763	OID21367	HDL-C	Inverse variance weighted	17	0.0072815894880658	0.140285704988387	0.01(-0.27, 0.28)	0.958604049596541	0.999529981190956
USP8	P40818	OID20110	HDL-C	Inverse variance weighted	17	0.00213554833953805	0.144032181839803	0(-0.28, 0.28)	0.988170292231942	0.999529981190956
UXS1	Q8NBZ7	OID21189	HDL-C	Inverse variance weighted	18	-0.0893553789409379	0.135225364691569	-0.09(-0.35, 0.18)	0.508747896946324	0.999529981190956
VAMP5	O95183	OID20071	HDL-C	Inverse variance weighted	15	0.214086181842926	0.137861791904808	0.21(-0.06, 0.48)	0.120445977896523	0.999529981190956
VASH1	Q7L8A9	OID20516	HDL-C	Inverse variance weighted	16	-0.0639456294356678	0.146861679174738	-0.06(-0.35, 0.22)	0.663261958787416	0.999529981190956
VASN	Q6EMK4	OID20345	HDL-C	Inverse variance weighted	17	0.151176069814702	0.131018679090852	0.15(-0.11, 0.41)	0.248561148607771	0.999529981190956
VAT1	Q99536	OID21382	HDL-C	Inverse variance weighted	15	0.11933844904394	0.146907327536551	0.12(-0.17, 0.41)	0.416597538167464	0.999529981190956
VCAM1	P19320	OID20396	HDL-C	Inverse variance weighted	13	-0.050056378921324	0.149740310737191	-0.05(-0.34, 0.24)	0.738162295496099	0.999529981190956
VCAN	P13611	OID21026	HDL-C	Inverse variance weighted	18	-0.155220033372753	0.128622431938693	-0.16(-0.41, 0.1)	0.227513720786185	0.999529981190956
VEGFA	P15692	OID20650	HDL-C	Inverse variance weighted	18	0.162248048753639	0.120643960827889	0.16(-0.07, 0.4)	0.178673631439627	0.999529981190956
VEGFC	P49767	OID21524	HDL-C	Inverse variance weighted	16	0.107334696666065	0.148074711535857	0.11(-0.18, 0.4)	0.468532696308976	0.999529981190956
VIM	P08670	OID20053	HDL-C	Inverse variance weighted	15	0.174817981838934	0.147044563640447	0.17(-0.11, 0.46)	0.234487852172059	0.999529981190956
VMO1	Q7Z5L0	OID21381	HDL-C	Inverse variance weighted	17	0.0735942427432672	0.105731723562245	0.07(-0.13, 0.28)	0.486399433295304	0.999529981190956
VNN2	O95498	OID21310	HDL-C	Inverse variance weighted	16	0.0119738805870418	0.128064903375347	0.01(-0.24, 0.26)	0.925507515132946	0.999529981190956
VPS37A	Q8NEZ2	OID21355	HDL-C	Inverse variance weighted	16	-0.070597714207678	0.142000458599175	-0.07(-0.35, 0.21)	0.619072421549617	0.999529981190956
VPS53	Q5VIR6	OID21281	HDL-C	Inverse variance weighted	15	-0.074585661508962	0.145993336021952	-0.07(-0.36, 0.21)	0.609432275688652	0.999529981190956
VSIR	Q9H7M9	OID20131	HDL-C	Inverse variance weighted	17	0.0966269851654128	0.144314029796085	0.1(-0.19, 0.38)	0.503137951812367	0.999529981190956
VSTM1	Q6UX27	OID20851	HDL-C	Inverse variance weighted	16	-0.0524114549800414	0.115657680373493	-0.05(-0.28, 0.17)	0.650433405344667	0.999529981190956
VSTM2L	Q96N03	OID20067	HDL-C	Inverse variance weighted	17	0.0312881137051142	0.148810568264194	0.03(-0.26, 0.32)	0.833468929430102	0.999529981190956
VTA1	Q9NP79	OID21016	HDL-C	Inverse variance weighted	18	0.0277765223546624	0.137291221647163	0.03(-0.24, 0.3)	0.839667918451994	0.999529981190956
VTCN1	Q7Z7D3	OID21164	HDL-C	Inverse variance weighted	17	0.024113964084575	0.149214470736395	0.02(-0.27, 0.32)	0.871616077607145	0.999529981190956
VWA1	Q6PCB0	OID21421	HDL-C	Inverse variance weighted	19	-0.0232765544997673	0.12119414565109	-0.02(-0.26, 0.21)	0.847695162430365	0.999529981190956
VWC2	Q2TAL6	OID20936	HDL-C	Inverse variance weighted	18	0.157129220033937	0.125817724839026	0.16(-0.09, 0.4)	0.211714841324319	0.999529981190956
VWF	P04275	OID20256	HDL-C	Inverse variance weighted	13	-0.215470213832681	0.152188312736619	-0.22(-0.51, 0.08)	0.156830219619138	0.999529981190956
WARS	P23381	OID21084	HDL-C	Inverse variance weighted	15	0.0218218298592287	0.148867403630046	0.02(-0.27, 0.31)	0.883459055858379	0.999529981190956
WASF1	Q92558	OID20091	HDL-C	Inverse variance weighted	18	0.0619614230626384	0.137769058568929	0.06(-0.21, 0.33)	0.652891818799489	0.999529981190956
WASF3	Q9UPY6	OID20882	HDL-C	Inverse variance weighted	14	-0.0289003006085635	0.157035909593194	-0.03(-0.34, 0.28)	0.853985013739282	0.999529981190956
WFDC12	Q8WWY7	OID21462	HDL-C	Inverse variance weighted	17	0.0949690424018707	0.113141414728693	0.09(-0.13, 0.32)	0.401254111614975	0.999529981190956
WFDC2	Q14508	OID21505	HDL-C	Inverse variance weighted	18	0.0475463132002206	0.121718305769526	0.05(-0.19, 0.29)	0.696073836254036	0.999529981190956
WFIKKN1	Q96NZ8	OID20939	HDL-C	Inverse variance weighted	16	0.0442620593277939	0.128955600852138	0.04(-0.21, 0.3)	0.731421771293752	0.999529981190956
WFIKKN2	Q8TEU8	OID20785	HDL-C	Inverse variance weighted	16	-0.0687238517656464	0.126198682557855	-0.07(-0.32, 0.18)	0.586050190778923	0.999529981190956
WIF1	Q9Y5W5	OID21464	HDL-C	Inverse variance weighted	18	-0.166600011849701	0.132578515081998	-0.17(-0.43, 0.09)	0.208893459970353	0.999529981190956
WNT9A	O14904	OID20460	HDL-C	Inverse variance weighted	18	0.0524337228362719	0.131297585645433	0.05(-0.2, 0.31)	0.689635150564791	0.999529981190956
WWP2	O00308	OID20926	HDL-C	Inverse variance weighted	17	-0.0105868697561407	0.133526796051931	-0.01(-0.27, 0.25)	0.936804759179002	0.999529981190956
XCL1	P47992	OID21398	HDL-C	Inverse variance weighted	19	-0.0464537678977899	0.122118926834373	-0.05(-0.29, 0.19)	0.703650166949843	0.999529981190956
XRCC4	Q13426	OID20869	HDL-C	Inverse variance weighted	15	0.0127307523673194	0.146905283555202	0.01(-0.28, 0.3)	0.930942094109891	0.999529981190956
YES1	P07947	OID21348	HDL-C	Inverse variance weighted	15	-0.0622146098207589	0.147513919773267	-0.06(-0.35, 0.23)	0.673204465486468	0.999529981190956
YTHDF3	Q7Z739	OID20478	HDL-C	Inverse variance weighted	14	-0.0437874275414779	0.145014774442748	-0.04(-0.33, 0.24)	0.762689041482509	0.999529981190956
ZBTB16	Q05516	OID21205	HDL-C	Inverse variance weighted	16	0.253458713819146	0.14189877291493	0.25(-0.02, 0.53)	0.0740678784426099	0.999529981190956
ZBTB17	Q13105	OID20082	HDL-C	Inverse variance weighted	15	0.24555385835595	0.140799019877431	0.25(-0.03, 0.52)	0.0811586344726476	0.999529981190956
A1BG	P04217	OID30771	HDL-C	Inverse variance weighted	16	0.0832371672036482	0.131501040885539	0.08(-0.17, 0.34)	0.526748499610728	0.999529981190956
AAMDC	Q9H7C9	OID30236	HDL-C	Inverse variance weighted	17	0.0660486644135476	0.132208636369366	0.07(-0.19, 0.33)	0.617371515343528	0.999529981190956
ABCA2	Q9BZC7	OID30146	HDL-C	Inverse variance weighted	15	0.116081164836564	0.145721945662789	0.12(-0.17, 0.4)	0.425687113333023	0.999529981190956
ABO	P16442	OID30675	HDL-C	Inverse variance weighted	20	-0.189627340508963	0.0982528934081401	-0.19(-0.38, 0)	0.0536077757135377	0.999529981190956
ABRAXAS2	Q15018	OID30130	HDL-C	Inverse variance weighted	18	0.010938817117892	0.138541164751022	0.01(-0.26, 0.28)	0.937066696817213	0.999529981190956
ACADM	P11310	OID31277	HDL-C	Inverse variance weighted	17	-0.165103807151297	0.139160383014049	-0.17(-0.44, 0.11)	0.235453228101222	0.999529981190956
ACADSB	P45954	OID30356	HDL-C	Inverse variance weighted	15	0.0106578760645016	0.149090516336758	0.01(-0.28, 0.3)	0.943011012266714	0.999529981190956
ACE	P12821	OID30696	HDL-C	Inverse variance weighted	20	0.0855650545447273	0.125129559843485	0.09(-0.16, 0.33)	0.49409409010622	0.999529981190956
ACHE	P22303	OID30585	HDL-C	Inverse variance weighted	18	-0.0764987989535368	0.130692176605863	-0.08(-0.33, 0.18)	0.558322002992456	0.999529981190956
ACOT13	Q9NPJ3	OID31522	HDL-C	Inverse variance weighted	17	0.042311184760895	0.147245771804035	0.04(-0.25, 0.33)	0.773843758089421	0.999529981190956
ACP1	P24666	OID30524	HDL-C	Inverse variance weighted	18	-0.0452763821309226	0.136163885391177	-0.05(-0.31, 0.22)	0.739501259088564	0.999529981190956
ACRBP	Q8NEB7	OID31385	HDL-C	Inverse variance weighted	16	-0.00176332220803103	0.148295305864617	0(-0.29, 0.29)	0.990512886402332	0.999529981190956
ACRV1	P26436	OID30513	HDL-C	Inverse variance weighted	21	-0.0011786804072767	0.0832994478660179	0(-0.16, 0.16)	0.988710375143606	0.999529981190956
ACSL1	P33121	OID30080	HDL-C	Inverse variance weighted	15	-0.00914417455237443	0.136356976033033	-0.01(-0.28, 0.26)	0.946533495364599	0.999529981190956
ACTN2	P35609	OID30192	HDL-C	Inverse variance weighted	17	0.0100665258083469	0.1472371234937	0.01(-0.28, 0.3)	0.945491515106943	0.999529981190956
ACY3	Q96HD9	OID30086	HDL-C	Inverse variance weighted	14	0.114430830311934	0.150703856656126	0.11(-0.18, 0.41)	0.447667593633908	0.999529981190956
ACYP1	P07311	OID30642	HDL-C	Inverse variance weighted	19	0.104895717526419	0.130075966341881	0.1(-0.15, 0.36)	0.420001353570578	0.999529981190956
ADAM12	O43184	OID30491	HDL-C	Inverse variance weighted	19	0.00558431554961941	0.138759024892201	0.01(-0.27, 0.28)	0.967898039763315	0.999529981190956
ADAM9	Q13443	OID31488	HDL-C	Inverse variance weighted	13	-0.0556805299526442	0.145106284823618	-0.06(-0.34, 0.23)	0.701184218252202	0.999529981190956
ADAMTS1	Q9UHI8	OID30528	HDL-C	Inverse variance weighted	16	0.00215871280411884	0.139020138965212	0(-0.27, 0.27)	0.987610900009827	0.999529981190956
ADAMTS4	O75173	OID30471	HDL-C	Inverse variance weighted	17	-0.115735169502764	0.142205368552229	-0.12(-0.39, 0.16)	0.415725527550466	0.999529981190956
ADAMTSL2	Q86TH1	OID30370	HDL-C	Inverse variance weighted	15	0.0643155115939733	0.144698554453847	0.06(-0.22, 0.35)	0.656696094502865	0.999529981190956
ADAMTSL4	Q6UY14	OID30275	HDL-C	Inverse variance weighted	19	-0.0293163131102494	0.131521069901881	-0.03(-0.29, 0.23)	0.823611758546668	0.999529981190956
ADAMTSL5	Q6ZMM2	OID30355	HDL-C	Inverse variance weighted	15	-0.052826421176549	0.137663178022623	-0.05(-0.32, 0.22)	0.701173568027124	0.999529981190956
ADD1	P35611	OID30655	HDL-C	Inverse variance weighted	16	0.144353749671644	0.133628431810181	0.14(-0.12, 0.41)	0.280025417419216	0.999529981190956
ADGRD1	Q6QNK2	OID30588	HDL-C	Inverse variance weighted	18	-0.0955770414998379	0.114624344995233	-0.1(-0.32, 0.13)	0.404377653215093	0.999529981190956
ADGRE1	Q14246	OID31483	HDL-C	Inverse variance weighted	17	-0.135917377630854	0.129504403667962	-0.14(-0.39, 0.12)	0.293939153965706	0.999529981190956
ADGRF5	Q8IZF2	OID30349	HDL-C	Inverse variance weighted	16	-0.082382072858333	0.146094903244625	-0.08(-0.37, 0.2)	0.572826117645765	0.999529981190956
ADGRV1	Q8WXG9	OID30877	HDL-C	Inverse variance weighted	14	-0.0947519288749282	0.150988465882588	-0.09(-0.39, 0.2)	0.5303026035866	0.999529981190956
ADH1B	P00325	OID30612	HDL-C	Inverse variance weighted	14	0.0572306018609801	0.143666643970998	0.06(-0.22, 0.34)	0.690367108297418	0.999529981190956
ADIPOQ	Q15848	OID30748	HDL-C	Inverse variance weighted	18	-0.0772080543245826	0.118783517931508	-0.08(-0.31, 0.16)	0.515698923049215	0.999529981190956
ADRA2A	P08913	OID30067	HDL-C	Inverse variance weighted	15	0.0264305029574999	0.145414948919197	0.03(-0.26, 0.31)	0.855771714636711	0.999529981190956
AFAP1	Q8N556	OID30569	HDL-C	Inverse variance weighted	18	0.120748145058431	0.108069844215906	0.12(-0.09, 0.33)	0.263859319784336	0.999529981190956
AFM	P43652	OID30741	HDL-C	Inverse variance weighted	17	0.0435141041618717	0.13433062469109	0.04(-0.22, 0.31)	0.745988861432092	0.999529981190956
AGBL2	Q5U5Z8	OID30793	HDL-C	Inverse variance weighted	15	-0.0292352564764636	0.147204274757332	-0.03(-0.32, 0.26)	0.842573062785648	0.999529981190956
AGT	P01019	OID30709	HDL-C	Inverse variance weighted	19	0.100693375021084	0.133795388489298	0.1(-0.16, 0.36)	0.451694964684429	0.999529981190956
AHNAK	Q09666	OID30260	HDL-C	Inverse variance weighted	19	0.180551563847384	0.131158717112469	0.18(-0.08, 0.44)	0.168639550371477	0.999529981190956
AHNAK2	Q8IVF2	OID30244	HDL-C	Inverse variance weighted	20	0.155771465691122	0.139109488360512	0.16(-0.12, 0.43)	0.262809231326965	0.999529981190956
AHSA1	O95433	OID31379	HDL-C	Inverse variance weighted	14	-0.0803765473733184	0.144084613606983	-0.08(-0.36, 0.2)	0.576951813804634	0.999529981190956
AHSG	P02765	OID30706	HDL-C	Inverse variance weighted	16	0.0844968489216432	0.132639096288296	0.08(-0.18, 0.34)	0.524096633172724	0.999529981190956
AIDA	Q96BJ3	OID30956	HDL-C	Inverse variance weighted	15	0.0125446627253926	0.142770161129334	0.01(-0.27, 0.29)	0.929983070185856	0.999529981190956
AIF1L	Q9BQI0	OID30204	HDL-C	Inverse variance weighted	16	0.0837441134969154	0.133368898791906	0.08(-0.18, 0.35)	0.530060697816427	0.999529981190956
AK2	P54819	OID31142	HDL-C	Inverse variance weighted	18	-0.000430572157074278	0.137006007393188	0(-0.27, 0.27)	0.997492472648029	0.999529981190956
AKAP12	Q02952	OID30571	HDL-C	Inverse variance weighted	17	0.217632144786996	0.140147095319953	0.22(-0.06, 0.49)	0.120450913298403	0.999529981190956
AKR1B10	O60218	OID30955	HDL-C	Inverse variance weighted	16	-0.00207528753070044	0.154815231197269	0(-0.31, 0.3)	0.989304732627034	0.999529981190956
AKR7L	Q8NHP1	OID30488	HDL-C	Inverse variance weighted	15	-0.0402353598769305	0.144528805662114	-0.04(-0.32, 0.24)	0.780713071184322	0.999529981190956
AKT2	P31751	OID31052	HDL-C	Inverse variance weighted	15	-0.118885405491501	0.145282689231581	-0.12(-0.4, 0.17)	0.413183623584634	0.999529981190956
ALDH2	P05091	OID31380	HDL-C	Inverse variance weighted	15	-0.0986323427284428	0.141766182848913	-0.1(-0.38, 0.18)	0.486591941462469	0.999529981190956
ALDH5A1	P51649	OID31047	HDL-C	Inverse variance weighted	15	-0.0514765872848552	0.154877662926202	-0.05(-0.36, 0.25)	0.739610383691272	0.999529981190956
ALMS1	Q8TCU4	OID31275	HDL-C	Inverse variance weighted	17	0.0596141670165824	0.145490024282202	0.06(-0.23, 0.34)	0.681991215695538	0.999529981190956
ALPI	P09923	OID30497	HDL-C	Inverse variance weighted	19	-0.034280865871735	0.120472830375302	-0.03(-0.27, 0.2)	0.77598687446873	0.999529981190956
AMDHD2	Q9Y303	OID30366	HDL-C	Inverse variance weighted	14	0.184280869380982	0.14865089995296	0.18(-0.11, 0.48)	0.215090487471502	0.999529981190956
AMIGO1	Q86WK6	OID30881	HDL-C	Inverse variance weighted	17	-0.202049711138422	0.13817944323482	-0.2(-0.47, 0.07)	0.143679018295001	0.999529981190956
AMOTL2	Q9Y2J4	OID31351	HDL-C	Inverse variance weighted	14	0.127677987792695	0.14018192785809	0.13(-0.15, 0.4)	0.362399680183349	0.999529981190956
AMPD3	Q01432	OID31139	HDL-C	Inverse variance weighted	17	0.0192848042952892	0.13484252189306	0.02(-0.25, 0.28)	0.88627657158384	0.999529981190956
ANK2	Q01484	OID30161	HDL-C	Inverse variance weighted	16	-0.0251419737271253	0.144061428140824	-0.03(-0.31, 0.26)	0.861454778010633	0.999529981190956
ANKMY2	Q8IV38	OID30518	HDL-C	Inverse variance weighted	17	0.0664024372035982	0.139807093868392	0.07(-0.21, 0.34)	0.63481721807648	0.999529981190956
ANKRA2	Q9H9E1	OID31173	HDL-C	Inverse variance weighted	15	-0.0644154145286052	0.145993393819445	-0.06(-0.35, 0.22)	0.659052697733819	0.999529981190956
ANP32C	O43423	OID30203	HDL-C	Inverse variance weighted	16	0.0808369257266558	0.141209146118343	0.08(-0.2, 0.36)	0.567008756490996	0.999529981190956
ANXA1	P04083	OID30617	HDL-C	Inverse variance weighted	18	0.168591064524118	0.139054186774637	0.17(-0.1, 0.44)	0.225354435005285	0.999529981190956
ANXA2	P07355	OID30263	HDL-C	Inverse variance weighted	15	-0.0448474547936016	0.128816334733298	-0.04(-0.3, 0.21)	0.72772725673895	0.999529981190956
AP1G2	O75843	OID31348	HDL-C	Inverse variance weighted	16	-0.06105728993594	0.14378281113325	-0.06(-0.34, 0.22)	0.671092247800719	0.999529981190956
AP2B1	P63010	OID30949	HDL-C	Inverse variance weighted	15	-0.00775824502124617	0.147474388751093	-0.01(-0.3, 0.28)	0.958044716130246	0.999529981190956
AP3B1	O00203	OID31478	HDL-C	Inverse variance weighted	16	0.0375940384604679	0.140348901855866	0.04(-0.24, 0.31)	0.788806088192813	0.999529981190956
AP3S2	P59780	OID31117	HDL-C	Inverse variance weighted	15	-0.0956180067380527	0.146843048662892	-0.1(-0.38, 0.19)	0.514944583379603	0.999529981190956
APCS	P02743	OID30778	HDL-C	Inverse variance weighted	18	0.11384414118287	0.113702643451442	0.11(-0.11, 0.34)	0.316708639629163	0.999529981190956
APOA1	P02647	OID30769	HDL-C	Inverse variance weighted	12	0.552017321803753	0.135354578069043	0.55(0.29, 0.82)	4.53651288852316e-05	0.046856743930439
APOA2	P02652	OID30686	HDL-C	Inverse variance weighted	13	0.251832562007966	0.145084316951355	0.25(-0.03, 0.54)	0.0826050505165491	0.999529981190956
APOA4	P06727	OID30733	HDL-C	Inverse variance weighted	15	0.155885535088125	0.134780050256155	0.16(-0.11, 0.42)	0.247439070438715	0.999529981190956
APOB	P04114	OID30673	HDL-C	Inverse variance weighted	18	0.0272668287688196	0.132923527422809	0.03(-0.23, 0.29)	0.837469232246021	0.999529981190956
APOBR	Q0VD83	OID30246	HDL-C	Inverse variance weighted	20	0.217195472820453	0.114387372838499	0.22(-0.01, 0.44)	0.0575945382355836	0.999529981190956
APOC1	P02654	OID30749	HDL-C	Inverse variance weighted	13	0.38773309458554	0.147587013975008	0.39(0.1, 0.68)	0.00861035904197861	0.999529981190956
APOD	P05090	OID30746	HDL-C	Inverse variance weighted	16	0.278051635862828	0.146740619532384	0.28(-0.01, 0.57)	0.0581121207051026	0.999529981190956
APOE	P02649	OID30727	HDL-C	Inverse variance weighted	14	0.0427948568956364	0.129433361737859	0.04(-0.21, 0.3)	0.74092220552431	0.999529981190956
APOF	Q13790	OID30701	HDL-C	Inverse variance weighted	16	0.154920276651912	0.14471355390904	0.15(-0.13, 0.44)	0.284380577232063	0.999529981190956
APOL1	O14791	OID30708	HDL-C	Inverse variance weighted	16	0.2126459366196	0.121722111979175	0.21(-0.03, 0.45)	0.0806410333885719	0.999529981190956
APPL2	Q8NEU8	OID30590	HDL-C	Inverse variance weighted	16	0.0359141578385272	0.142017910334298	0.04(-0.24, 0.31)	0.800357306444278	0.999529981190956
ARF6	P62330	OID31523	HDL-C	Inverse variance weighted	12	0.0778573079268439	0.147787582495929	0.08(-0.21, 0.37)	0.598319280245879	0.999529981190956
ARFIP1	P53367	OID31024	HDL-C	Inverse variance weighted	17	-0.132415470923992	0.14757086092765	-0.13(-0.42, 0.16)	0.369558359749266	0.999529981190956
ARG2	P78540	OID31339	HDL-C	Inverse variance weighted	17	0.0665542677826785	0.141347780102402	0.07(-0.21, 0.34)	0.637744493305236	0.999529981190956
ARHGAP30	Q7Z6I6	OID31336	HDL-C	Inverse variance weighted	18	-0.0456064193594286	0.130252658742428	-0.05(-0.3, 0.21)	0.726235053542007	0.999529981190956
ARHGAP45	Q92619	OID30653	HDL-C	Inverse variance weighted	18	-0.0230313681024888	0.143295130264762	-0.02(-0.3, 0.26)	0.872308578529104	0.999529981190956
ARHGAP5	Q13017	OID31190	HDL-C	Inverse variance weighted	18	-0.0776245007259603	0.138206150204943	-0.08(-0.35, 0.19)	0.574349494982617	0.999529981190956
ARHGEF1	Q92888	OID31133	HDL-C	Inverse variance weighted	16	-0.131186860424648	0.141785116094449	-0.13(-0.41, 0.15)	0.354835213873214	0.999529981190956
ARHGEF10	O15013	OID30994	HDL-C	Inverse variance weighted	18	-0.154199980053022	0.132513951871626	-0.15(-0.41, 0.11)	0.244565512830448	0.999529981190956
ARHGEF5	Q12774	OID30871	HDL-C	Inverse variance weighted	16	-0.0594750041227269	0.116925845119218	-0.06(-0.29, 0.17)	0.610993540048056	0.999529981190956
ARID3A	Q99856	OID30861	HDL-C	Inverse variance weighted	15	-0.194677007820124	0.149214359325904	-0.19(-0.49, 0.1)	0.192001794555937	0.999529981190956
ARL13B	Q3SXY8	OID30166	HDL-C	Inverse variance weighted	15	0.0188195858342161	0.147465198094023	0.02(-0.27, 0.31)	0.898449288241689	0.999529981190956
ARL2BP	Q9Y2Y0	OID30121	HDL-C	Inverse variance weighted	19	-0.0826376974859344	0.139301455236111	-0.08(-0.36, 0.19)	0.553027741497223	0.999529981190956
ARNTL	O00327	OID30168	HDL-C	Inverse variance weighted	18	0.0225138186978338	0.14826532944086	0.02(-0.27, 0.31)	0.879306689797817	0.999529981190956
ART5	Q96L15	OID30828	HDL-C	Inverse variance weighted	12	0.047885634518638	0.153679613292464	0.05(-0.25, 0.35)	0.755349148627102	0.999529981190956
ASAH1	Q13510	OID30415	HDL-C	Inverse variance weighted	14	0.0266164450180834	0.144572916195642	0.03(-0.26, 0.31)	0.853931907342474	0.999529981190956
ASGR2	P07307	OID30679	HDL-C	Inverse variance weighted	17	-0.138400614705289	0.129428538074168	-0.14(-0.39, 0.12)	0.284925187060725	0.999529981190956
ASPN	Q9BXN1	OID30315	HDL-C	Inverse variance weighted	18	0.150299806487554	0.131783748783308	0.15(-0.11, 0.41)	0.254076659338557	0.999529981190956
ASPSCR1	Q9BZE9	OID31055	HDL-C	Inverse variance weighted	18	-0.0101369936821284	0.13698178215696	-0.01(-0.28, 0.26)	0.941008399792041	0.999529981190956
ASRGL1	Q7L266	OID30283	HDL-C	Inverse variance weighted	20	-0.0469258684019337	0.127071902952258	-0.05(-0.3, 0.2)	0.711914596885176	0.999529981190956
ASS1	P00966	OID30170	HDL-C	Inverse variance weighted	17	-0.0818297774407449	0.142673617426657	-0.08(-0.36, 0.2)	0.56627556125323	0.999529981190956
ATF4	P18848	OID31162	HDL-C	Inverse variance weighted	17	0.0556726558202915	0.141160994056508	0.06(-0.22, 0.33)	0.693292229427079	0.999529981190956
ATG16L1	Q676U5	OID31466	HDL-C	Inverse variance weighted	17	-0.0257584021068402	0.143539009960743	-0.03(-0.31, 0.26)	0.857582586794284	0.999529981190956
ATP1B1	P05026	OID30124	HDL-C	Inverse variance weighted	18	0.010949547106999	0.139989056698143	0.01(-0.26, 0.29)	0.937655308373413	0.999529981190956
ATP1B2	P14415	OID30118	HDL-C	Inverse variance weighted	19	-0.0686471056173384	0.135233647947997	-0.07(-0.33, 0.2)	0.611720892811539	0.999529981190956
ATP1B3	P54709	OID30065	HDL-C	Inverse variance weighted	13	-0.00750302705651705	0.162684858033268	-0.01(-0.33, 0.31)	0.963214598395091	0.999529981190956
ATP2B4	P23634	OID30062	HDL-C	Inverse variance weighted	17	0.0755681092306289	0.131448005525896	0.08(-0.18, 0.33)	0.565365871809026	0.999529981190956
ATP5F1D	P30049	OID30079	HDL-C	Inverse variance weighted	16	0.115802198326576	0.135038695891707	0.12(-0.15, 0.38)	0.391141957021839	0.999529981190956
ATP6V1G1	O75348	OID30242	HDL-C	Inverse variance weighted	14	0.0218907319941233	0.141904759448858	0.02(-0.26, 0.3)	0.877401935911904	0.999529981190956
ATRAID	Q6UW56	OID31451	HDL-C	Inverse variance weighted	17	0.0322237875974818	0.124367954516621	0.03(-0.21, 0.28)	0.795557770999382	0.999529981190956
ATRN	O75882-2	OID30735	HDL-C	Inverse variance weighted	17	0.0706154553259086	0.125549790219181	0.07(-0.18, 0.32)	0.573809592072152	0.999529981190956
ATXN2	Q99700	OID30850	HDL-C	Inverse variance weighted	16	-0.102538870803498	0.137260187857755	-0.1(-0.37, 0.17)	0.455039327801321	0.999529981190956
ATXN2L	Q8WWM7	OID30980	HDL-C	Inverse variance weighted	15	0.00914308929861588	0.146071496149503	0.01(-0.28, 0.3)	0.95009040665804	0.999529981190956
ATXN3	P54252	OID31149	HDL-C	Inverse variance weighted	19	0.0557375449025645	0.13034221963122	0.06(-0.2, 0.31)	0.668924422912987	0.999529981190956
AZI2	Q9H6S1	OID31056	HDL-C	Inverse variance weighted	18	-0.0344346936159183	0.134648786775802	-0.03(-0.3, 0.23)	0.798153826537253	0.999529981190956
B2M	P61769	OID30725	HDL-C	Inverse variance weighted	17	-0.113627054886846	0.131739216321015	-0.11(-0.37, 0.14)	0.38840416266364	0.999529981190956
B3GAT3	O94766	OID30165	HDL-C	Inverse variance weighted	16	0.0558855559392881	0.139799380247741	0.06(-0.22, 0.33)	0.689336689832125	0.999529981190956
B3GNT7	Q8NFL0	OID30281	HDL-C	Inverse variance weighted	18	0.0233906941784543	0.127367720177538	0.02(-0.23, 0.27)	0.854290423518589	0.999529981190956
BABAM1	Q9NWV8	OID30466	HDL-C	Inverse variance weighted	18	0.0785177649515111	0.150235210739257	0.08(-0.22, 0.37)	0.601230199270585	0.999529981190956
BAG4	O95429	OID30474	HDL-C	Inverse variance weighted	16	0.0670085882197455	0.142146410334962	0.07(-0.21, 0.35)	0.637351246447768	0.999529981190956
BAP18	Q8IXM2	OID31150	HDL-C	Inverse variance weighted	18	-0.0632963900029504	0.130088833856457	-0.06(-0.32, 0.19)	0.626568176179186	0.999529981190956
BATF	Q16520	OID30896	HDL-C	Inverse variance weighted	16	0.0838723240978975	0.13436567762272	0.08(-0.18, 0.35)	0.532490049518536	0.999529981190956
BCAT1	P54687	OID30312	HDL-C	Inverse variance weighted	18	0.0195128965956874	0.129890280361912	0.02(-0.24, 0.27)	0.880586317646334	0.999529981190956
BCAT2	O15382	OID30844	HDL-C	Inverse variance weighted	16	-0.0449804188650518	0.146174613183526	-0.04(-0.33, 0.24)	0.758297654660633	0.999529981190956
BCHE	P06276	OID30717	HDL-C	Inverse variance weighted	17	-0.0939538887654022	0.120612438392124	-0.09(-0.33, 0.14)	0.435995347280875	0.999529981190956
BCL2	P10415	OID31454	HDL-C	Inverse variance weighted	15	0.114676035521139	0.171250860890593	0.11(-0.22, 0.45)	0.503088764309753	0.999529981190956
BCL2L1	Q07817	OID31152	HDL-C	Inverse variance weighted	15	0.078142465142862	0.148657231543438	0.08(-0.21, 0.37)	0.599127710340073	0.999529981190956
BCL2L15	Q5TBC7	OID30498	HDL-C	Inverse variance weighted	18	0.173030444836683	0.13001572827654	0.17(-0.08, 0.43)	0.183240870808064	0.999529981190956
BCL7A	Q4VC05	OID31218	HDL-C	Inverse variance weighted	15	0.0639109098926639	0.151286532872701	0.06(-0.23, 0.36)	0.672697003375231	0.999529981190956
BCL7B	Q9BQE9	OID31421	HDL-C	Inverse variance weighted	15	-0.000339682312024754	0.138638390660776	0(-0.27, 0.27)	0.99804507972228	0.999529981190956
BDNF	P23560	OID30373	HDL-C	Inverse variance weighted	14	0.0440876210260908	0.154054775437027	0.04(-0.26, 0.35)	0.774739140613791	0.999529981190956
BECN1	Q14457	OID30220	HDL-C	Inverse variance weighted	17	0.0912430059813678	0.137198677065732	0.09(-0.18, 0.36)	0.506023054817054	0.999529981190956
BGLAP	P02818	OID30389	HDL-C	Inverse variance weighted	17	0.109324049629634	0.129219409748795	0.11(-0.14, 0.36)	0.397533623994382	0.999529981190956
BHLHE40	O14503	OID30873	HDL-C	Inverse variance weighted	13	0.00107062722163827	0.16595908829941	0(-0.32, 0.33)	0.994852761520141	0.999529981190956
BHMT2	Q9H2M3	OID30051	HDL-C	Inverse variance weighted	16	-0.0718687206531575	0.140185236244702	-0.07(-0.35, 0.2)	0.608182400026356	0.999529981190956
BLNK	Q8WV28	OID30541	HDL-C	Inverse variance weighted	16	-0.12647733951363	0.140367445295243	-0.13(-0.4, 0.15)	0.367564565381903	0.999529981190956
BLOC1S2	Q6QNY1	OID30856	HDL-C	Inverse variance weighted	13	0.161549014969663	0.153404774594717	0.16(-0.14, 0.46)	0.292299802654736	0.999529981190956
BLOC1S3	Q6QNY0	OID31106	HDL-C	Inverse variance weighted	17	0.0350274759377545	0.146108087074906	0.04(-0.25, 0.32)	0.81053435384282	0.999529981190956
BMP10	O95393	OID30575	HDL-C	Inverse variance weighted	14	0.0735682491722106	0.1395193234094	0.07(-0.2, 0.35)	0.597986717775786	0.999529981190956
BMPER	Q8N8U9	OID30615	HDL-C	Inverse variance weighted	16	0.0246915623560667	0.14255516848675	0.02(-0.25, 0.3)	0.862488670389249	0.999529981190956
BNIP2	Q12982	OID30292	HDL-C	Inverse variance weighted	18	-0.0767770825386023	0.136536485232011	-0.08(-0.34, 0.19)	0.573898582126009	0.999529981190956
BNIP3L	O60238	OID30525	HDL-C	Inverse variance weighted	17	0.0426795492486659	0.143265102572336	0.04(-0.24, 0.32)	0.76577482530814	0.999529981190956
BOLA1	Q9Y3E2	OID30837	HDL-C	Inverse variance weighted	17	0.00351999287611483	0.129373300774532	0(-0.25, 0.26)	0.978293809662351	0.999529981190956
BPIFA2	Q96DR5	OID30279	HDL-C	Inverse variance weighted	17	0.314248974799417	0.137409207691123	0.31(0.04, 0.58)	0.022198322278201	0.999529981190956
BPIFB2	Q8N4F0	OID30311	HDL-C	Inverse variance weighted	16	-0.0177433322947071	0.134415242577038	-0.02(-0.28, 0.25)	0.894981230205345	0.999529981190956
BRAP	Q7Z569	OID31506	HDL-C	Inverse variance weighted	16	0.0490726024294721	0.141159405443241	0.05(-0.23, 0.33)	0.728110845613731	0.999529981190956
BRD1	O95696	OID31259	HDL-C	Inverse variance weighted	16	0.21985382208867	0.139938600075848	0.22(-0.05, 0.49)	0.116165584032363	0.999529981190956
BRD3	Q15059	OID30093	HDL-C	Inverse variance weighted	15	0.100049931322896	0.145638539809818	0.1(-0.19, 0.39)	0.492098935091186	0.999529981190956
BRDT	Q58F21	OID30179	HDL-C	Inverse variance weighted	18	-0.15692481456407	0.143654331254962	-0.16(-0.44, 0.12)	0.274667039293101	0.999529981190956
BRME1	Q0VDD7	OID30847	HDL-C	Inverse variance weighted	15	-0.0979810280798848	0.142459996786774	-0.1(-0.38, 0.18)	0.491591812290078	0.999529981190956
BRSK2	Q8IWQ3	OID31042	HDL-C	Inverse variance weighted	18	-0.0253028965985404	0.139510867254705	-0.03(-0.3, 0.25)	0.856078230386012	0.999529981190956
BSND	Q8WZ55	OID31184	HDL-C	Inverse variance weighted	19	0.0113702813665465	0.132572465584884	0.01(-0.25, 0.27)	0.931652007483114	0.999529981190956
BTD	P43251	OID30754	HDL-C	Inverse variance weighted	18	0.086051744523853	0.126509562236072	0.09(-0.16, 0.33)	0.496378131161975	0.999529981190956
BTLA	Q7Z6A9	OID31237	HDL-C	Inverse variance weighted	16	0.0408576583631566	0.153158625213969	0.04(-0.26, 0.34)	0.789648607198124	0.999529981190956
BTN1A1	Q13410	OID31363	HDL-C	Inverse variance weighted	14	0.308500354468229	0.152723754656371	0.31(0.01, 0.61)	0.0433844945707674	0.999529981190956
BTNL10	A8MVZ5	OID31196	HDL-C	Inverse variance weighted	13	-0.0289520575077928	0.155212850118513	-0.03(-0.33, 0.28)	0.85202812157145	0.999529981190956
C1QBP	Q07021	OID31007	HDL-C	Inverse variance weighted	17	-0.033280096409614	0.141906481617959	-0.03(-0.31, 0.24)	0.814580278074687	0.999529981190956
C1QL2	Q7Z5L3	OID30515	HDL-C	Inverse variance weighted	18	-0.241581239276909	0.129760068270472	-0.24(-0.5, 0.01)	0.062637867551086	0.999529981190956
C1QTNF5	Q9BXJ0	OID30618	HDL-C	Inverse variance weighted	16	-0.0389547024149425	0.140483110013959	-0.04(-0.31, 0.24)	0.781556667735064	0.999529981190956
C1QTNF6	Q9BXI9	OID31049	HDL-C	Inverse variance weighted	17	-0.0685630259438751	0.140819606310477	-0.07(-0.34, 0.21)	0.626339467441115	0.999529981190956
C1QTNF9	P0C862	OID30620	HDL-C	Inverse variance weighted	15	-0.172036781890459	0.120530939143198	-0.17(-0.41, 0.06)	0.153486335369456	0.999529981190956
C1R	P00736	OID30753	HDL-C	Inverse variance weighted	16	-0.0869869648029936	0.138943440083814	-0.09(-0.36, 0.19)	0.531275423552563	0.999529981190956
C1RL	Q9NZP8	OID30721	HDL-C	Inverse variance weighted	16	0.115525726104534	0.135669111274867	0.12(-0.15, 0.38)	0.394477429462907	0.999529981190956
C1S	P09871	OID30731	HDL-C	Inverse variance weighted	14	0.0280533460796316	0.139481739364388	0.03(-0.25, 0.3)	0.840600378748832	0.999529981190956
C2orf69	Q8N8R5	OID30883	HDL-C	Inverse variance weighted	15	0.177172373260377	0.151053813730626	0.18(-0.12, 0.47)	0.240832311573735	0.999529981190956
C3	P01024	OID30776	HDL-C	Inverse variance weighted	16	0.207144559790495	0.135062309469	0.21(-0.06, 0.47)	0.125104392672403	0.999529981190956
C5	P01031	OID30744	HDL-C	Inverse variance weighted	17	0.143343610693966	0.13401908622419	0.14(-0.12, 0.41)	0.284810160739052	0.999529981190956
C7	P10643	OID30766	HDL-C	Inverse variance weighted	14	-0.0237941912431607	0.142430467894405	-0.02(-0.3, 0.26)	0.867324179895825	0.999529981190956
C7orf50	Q9BRJ6	OID31095	HDL-C	Inverse variance weighted	18	-0.0592414001402043	0.137807901271088	-0.06(-0.33, 0.21)	0.667280086558992	0.999529981190956
C8B	P07358	OID30719	HDL-C	Inverse variance weighted	16	-0.0521559266147429	0.133510935723597	-0.05(-0.31, 0.21)	0.696056628702366	0.999529981190956
C9	P02748	OID30698	HDL-C	Inverse variance weighted	11	0.135924388338824	0.163650360476471	0.14(-0.18, 0.46)	0.40621206987052	0.999529981190956
C9orf40	Q8IXQ3	OID31489	HDL-C	Inverse variance weighted	15	-0.0470974797891294	0.138562973984379	-0.05(-0.32, 0.22)	0.733932244641424	0.999529981190956
CA7	P43166	OID31265	HDL-C	Inverse variance weighted	17	0.222087406841799	0.141897780813793	0.22(-0.06, 0.5)	0.11755419311728	0.999529981190956
CA8	P35219	OID30482	HDL-C	Inverse variance weighted	14	0.194147104766001	0.140671591843308	0.19(-0.08, 0.47)	0.167542199839036	0.999529981190956
CABP2	Q9NPB3	OID30916	HDL-C	Inverse variance weighted	19	-0.0151628040070979	0.132127605596566	-0.02(-0.27, 0.24)	0.908636314821212	0.999529981190956
CACNA1C	Q13936	OID30840	HDL-C	Inverse variance weighted	15	0.00606863989350788	0.150235587012926	0.01(-0.29, 0.3)	0.967778888462597	0.999529981190956
CACNA1H	O95180	OID30064	HDL-C	Inverse variance weighted	16	-0.0766386294353633	0.146216694732213	-0.08(-0.36, 0.21)	0.600178262563384	0.999529981190956
CACNB1	Q02641	OID30820	HDL-C	Inverse variance weighted	17	0.0469437423767645	0.141623469986745	0.05(-0.23, 0.32)	0.740290506945025	0.999529981190956
CACNB3	P54284	OID31039	HDL-C	Inverse variance weighted	16	-0.151153745022689	0.151452412246135	-0.15(-0.45, 0.15)	0.318265791189501	0.999529981190956
CACYBP	Q9HB71	OID30649	HDL-C	Inverse variance weighted	16	-0.0154858612691919	0.143558739657795	-0.02(-0.3, 0.27)	0.914097820022511	0.999529981190956
CADPS	Q9ULU8	OID30915	HDL-C	Inverse variance weighted	15	-0.0720504376719796	0.142940786300173	-0.07(-0.35, 0.21)	0.614220665097346	0.999529981190956
CALCB	P10092	OID31100	HDL-C	Inverse variance weighted	17	-0.0468358135834488	0.138980673800526	-0.05(-0.32, 0.23)	0.736120553141482	0.999529981190956
CALCOCO2	Q13137	OID30249	HDL-C	Inverse variance weighted	18	-0.0474488791641505	0.135311196880934	-0.05(-0.31, 0.22)	0.725839806371334	0.999529981190956
CALY	Q9NYX4	OID30144	HDL-C	Inverse variance weighted	16	-0.0287129656075136	0.150482277125984	-0.03(-0.32, 0.27)	0.84867735740378	0.999529981190956
CAMLG	P49069	OID30952	HDL-C	Inverse variance weighted	18	-0.0554463765767934	0.136008866899606	-0.06(-0.32, 0.21)	0.683517898954981	0.999529981190956
CAMSAP1	Q5T5Y3	OID31070	HDL-C	Inverse variance weighted	16	0.114602130600726	0.138619797575073	0.11(-0.16, 0.39)	0.408386083637147	0.999529981190956
CAPN3	P20807	OID31384	HDL-C	Inverse variance weighted	13	0.0948538244271785	0.148506836079464	0.09(-0.2, 0.39)	0.523007123295404	0.999529981190956
CAPS	Q13938	OID31126	HDL-C	Inverse variance weighted	18	-0.0623081319115442	0.124324835974675	-0.06(-0.31, 0.18)	0.616250048736588	0.999529981190956
CASC3	O15234	OID30921	HDL-C	Inverse variance weighted	18	-0.0602369773073186	0.144605932079066	-0.06(-0.34, 0.22)	0.677000625114629	0.999529981190956
CASP4	P49662	OID31276	HDL-C	Inverse variance weighted	19	-0.0255797463987448	0.137147002137257	-0.03(-0.29, 0.24)	0.852042213113084	0.999529981190956
CASP7	P55210	OID31135	HDL-C	Inverse variance weighted	16	-0.0905652416510722	0.142678076981237	-0.09(-0.37, 0.19)	0.525589958797586	0.999529981190956
CASP9	P55211	OID30530	HDL-C	Inverse variance weighted	12	0.0240262778713794	0.15789115675404	0.02(-0.29, 0.33)	0.879052952077321	0.999529981190956
CASQ2	O14958	OID30063	HDL-C	Inverse variance weighted	16	0.0885128888303176	0.149612750978014	0.09(-0.2, 0.38)	0.554109585797446	0.999529981190956
CAT	P04040	OID30712	HDL-C	Inverse variance weighted	17	0.0475878090896295	0.128864876932195	0.05(-0.2, 0.3)	0.711915634518416	0.999529981190956
CBLN1	P23435	OID30851	HDL-C	Inverse variance weighted	13	0.121833096968503	0.159014474723824	0.12(-0.19, 0.43)	0.44357150143844	0.999529981190956
CBS	P35520	OID30200	HDL-C	Inverse variance weighted	14	0.121054971615167	0.144512013579619	0.12(-0.16, 0.4)	0.402209873304206	0.999529981190956
CBX2	Q14781	OID30177	HDL-C	Inverse variance weighted	13	0.207291054375527	0.152019058091422	0.21(-0.09, 0.51)	0.172697911083926	0.999529981190956
CCAR2	Q8N163	OID31077	HDL-C	Inverse variance weighted	16	0.125285422446687	0.13369933226524	0.13(-0.14, 0.39)	0.348723363003026	0.999529981190956
CCDC134	Q9H6E4	OID31413	HDL-C	Inverse variance weighted	15	-0.0843615668500286	0.151555758566584	-0.08(-0.38, 0.21)	0.577775360174925	0.999529981190956
CCDC28A	Q8IWP9	OID30973	HDL-C	Inverse variance weighted	15	-0.0596646321715134	0.150469683595387	-0.06(-0.35, 0.24)	0.691719529047016	0.999529981190956
CCDC50	Q8IVM0	OID31001	HDL-C	Inverse variance weighted	16	-0.229557019388472	0.143005648560266	-0.23(-0.51, 0.05)	0.108443102015297	0.999529981190956
CCER2	I3L3R5	OID30221	HDL-C	Inverse variance weighted	18	-0.0324213596376943	0.137692123869547	-0.03(-0.3, 0.24)	0.813849623975533	0.999529981190956
CCND2	P30279	OID31316	HDL-C	Inverse variance weighted	19	0.13647868382485	0.140909837866745	0.14(-0.14, 0.41)	0.332768129820709	0.999529981190956
CCNE1	P24864	OID30456	HDL-C	Inverse variance weighted	16	0.0681952202838501	0.129624723407148	0.07(-0.19, 0.32)	0.59882058692313	0.999529981190956
CD101	Q93033	OID31480	HDL-C	Inverse variance weighted	18	-0.075503245410826	0.105365899257008	-0.08(-0.28, 0.13)	0.473632414038097	0.999529981190956
CD164L2	Q6UWJ8	OID30922	HDL-C	Inverse variance weighted	16	-0.0445440667784356	0.142176884303362	-0.04(-0.32, 0.23)	0.754052488714896	0.999529981190956
CD2	P06729	OID30097	HDL-C	Inverse variance weighted	15	-0.188929429698349	0.145973415898517	-0.19(-0.48, 0.1)	0.195571189418362	0.999529981190956
CD226	Q15762	OID30556	HDL-C	Inverse variance weighted	17	0.0206625869718554	0.142363310769324	0.02(-0.26, 0.3)	0.884600470050496	0.999529981190956
CD248	Q9HCU0	OID30394	HDL-C	Inverse variance weighted	16	0.241095620568237	0.146073394283708	0.24(-0.05, 0.53)	0.0988386381507343	0.999529981190956
CD300A	Q9UGN4	OID30576	HDL-C	Inverse variance weighted	19	0.0227356262778031	0.133349956472647	0.02(-0.24, 0.28)	0.864620126440786	0.999529981190956
CD36	P16671	OID30485	HDL-C	Inverse variance weighted	16	0.0467473547426258	0.155642238745354	0.05(-0.26, 0.35)	0.763909177263735	0.999529981190956
CD3D	P04234	OID30827	HDL-C	Inverse variance weighted	15	-0.0436627652658415	0.145447336742587	-0.04(-0.33, 0.24)	0.764027359365628	0.999529981190956
CD3E	P07766	OID31302	HDL-C	Inverse variance weighted	15	0.0157911829358227	0.142264562373603	0.02(-0.26, 0.29)	0.911617369495123	0.999529981190956
CD3G	P09693	OID30448	HDL-C	Inverse variance weighted	17	-0.169745659289386	0.137834334747802	-0.17(-0.44, 0.1)	0.218128659824427	0.999529981190956
CD5L	O43866	OID30775	HDL-C	Inverse variance weighted	16	-0.197621601007283	0.143003178900739	-0.2(-0.48, 0.08)	0.166990580032994	0.999529981190956
CD7	P09564	OID30543	HDL-C	Inverse variance weighted	16	-0.0141769527458175	0.133501146970635	-0.01(-0.28, 0.25)	0.915428835790653	0.999529981190956
CD72	P21854	OID30641	HDL-C	Inverse variance weighted	16	0.00512741383254357	0.140599735558281	0.01(-0.27, 0.28)	0.970909065430638	0.999529981190956
CD80	P33681	OID30291	HDL-C	Inverse variance weighted	17	-0.208842199808159	0.122347039064484	-0.21(-0.45, 0.03)	0.0878284269167623	0.999529981190956
CD82	P27701	OID31256	HDL-C	Inverse variance weighted	19	-0.0477239388074537	0.141155909454606	-0.05(-0.32, 0.23)	0.735292497345592	0.999529981190956
CD86	P42081	OID31500	HDL-C	Inverse variance weighted	15	-0.0118057557126542	0.14452577944746	-0.01(-0.3, 0.27)	0.934896285569891	0.999529981190956
CDA	P32320	OID30345	HDL-C	Inverse variance weighted	17	0.0934622765310869	0.126392755431631	0.09(-0.15, 0.34)	0.459628250430697	0.999529981190956
CDAN1	Q8IWY9	OID31076	HDL-C	Inverse variance weighted	17	-0.113146830280014	0.143314594306767	-0.11(-0.39, 0.17)	0.429820000685743	0.999529981190956
CDC123	O75794	OID31242	HDL-C	Inverse variance weighted	17	-0.0556268898804752	0.136878226858881	-0.06(-0.32, 0.21)	0.684450982017553	0.999529981190956
CDC25A	P30304	OID31189	HDL-C	Inverse variance weighted	15	-0.120430558438583	0.150047034407566	-0.12(-0.41, 0.17)	0.422195145947639	0.999529981190956
CDC26	Q8NHZ8	OID31508	HDL-C	Inverse variance weighted	16	0.0155812909854988	0.137258538306422	0.02(-0.25, 0.28)	0.909620030648768	0.999529981190956
CDC42BPB	Q9Y5S2	OID31485	HDL-C	Inverse variance weighted	16	0.00813776701080737	0.138693157445626	0.01(-0.26, 0.28)	0.953211282266437	0.999529981190956
CDH22	Q9UJ99	OID31332	HDL-C	Inverse variance weighted	17	0.077448492881353	0.137356074528041	0.08(-0.19, 0.35)	0.572854881286887	0.999529981190956
CDH23	Q9H251	OID31074	HDL-C	Inverse variance weighted	20	0.0590864631041801	0.12812883102818	0.06(-0.19, 0.31)	0.644691816183753	0.999529981190956
CDH4	P55283	OID30875	HDL-C	Inverse variance weighted	13	-0.129862247309108	0.142897267719734	-0.13(-0.41, 0.15)	0.363466013194467	0.999529981190956
CDK1	P06493	OID31164	HDL-C	Inverse variance weighted	16	0.073614059354439	0.145617460958129	0.07(-0.21, 0.36)	0.613186322885405	0.999529981190956
CDK5RAP3	Q96JB5	OID30985	HDL-C	Inverse variance weighted	16	-0.121197782510877	0.143439856771389	-0.12(-0.4, 0.16)	0.398145468869867	0.999529981190956
CEACAM16	Q2WEN9	OID31495	HDL-C	Inverse variance weighted	12	-0.11516799192265	0.139618640542369	-0.12(-0.39, 0.16)	0.409442293379697	0.999529981190956
CEACAM18	A8MTB9	OID31251	HDL-C	Inverse variance weighted	17	-0.0158295866651019	0.142428953209747	-0.02(-0.29, 0.26)	0.911505147149802	0.999529981190956
CEACAM19	Q7Z692	OID31443	HDL-C	Inverse variance weighted	14	-0.0128017006117932	0.147298814486989	-0.01(-0.3, 0.28)	0.930743263124215	0.999529981190956
CEACAM20	Q6UY09	OID31308	HDL-C	Inverse variance weighted	16	-0.0472789376556077	0.150105695325126	-0.05(-0.34, 0.25)	0.752783689388963	0.999529981190956
CEACAM6	P40199	OID30362	HDL-C	Inverse variance weighted	17	0.00910268696387217	0.141899084135176	0.01(-0.27, 0.29)	0.948851571125364	0.999529981190956
CEBPA	P49715	OID30458	HDL-C	Inverse variance weighted	18	-0.0867489822238449	0.135320387423997	-0.09(-0.35, 0.18)	0.521481326310094	0.999529981190956
CELA2A	P08217	OID30411	HDL-C	Inverse variance weighted	15	-0.149464328044709	0.146589829693247	-0.15(-0.44, 0.14)	0.307913875418153	0.999529981190956
CELSR2	Q9HCU4	OID30593	HDL-C	Inverse variance weighted	17	-0.133856191503444	0.130691548012456	-0.13(-0.39, 0.12)	0.30573392447078	0.999529981190956
CEMIP2	Q9UHN6	OID30499	HDL-C	Inverse variance weighted	20	-0.0580184250286747	0.131055522806167	-0.06(-0.31, 0.2)	0.65798194162078	0.999529981190956
CEND1	Q8N111	OID30821	HDL-C	Inverse variance weighted	13	-0.237301233635898	0.147510997666198	-0.24(-0.53, 0.05)	0.107681523222326	0.999529981190956
CENPF	P49454	OID31329	HDL-C	Inverse variance weighted	18	-0.0576371263089038	0.136211128852635	-0.06(-0.32, 0.21)	0.672189106752951	0.999529981190956
CENPJ	Q9HC77	OID31314	HDL-C	Inverse variance weighted	18	0.00839832353728065	0.136392629954107	0.01(-0.26, 0.28)	0.950901593691105	0.999529981190956
CEP112	Q8N8E3	OID30115	HDL-C	Inverse variance weighted	18	0.105307386224325	0.134569351378527	0.11(-0.16, 0.37)	0.433890800387211	0.999529981190956
CEP152	O94986	OID31249	HDL-C	Inverse variance weighted	16	0.0740237566115146	0.140900601265938	0.07(-0.2, 0.35)	0.599331885552133	0.999529981190956
CEP170	Q5SW79	OID30240	HDL-C	Inverse variance weighted	19	0.0960495926102279	0.133963672647245	0.1(-0.17, 0.36)	0.473384969912	0.999529981190956
CEP290	O15078	OID31287	HDL-C	Inverse variance weighted	16	0.114134080223194	0.148144926215559	0.11(-0.18, 0.4)	0.441049727956969	0.999529981190956
CEP350	Q5VT06	OID31247	HDL-C	Inverse variance weighted	16	0.0856768624269965	0.139631304582408	0.09(-0.19, 0.36)	0.539483972588932	0.999529981190956
CETN3	O15182	OID31525	HDL-C	Inverse variance weighted	15	-0.0367865563276848	0.142133074040557	-0.04(-0.32, 0.24)	0.795775894978426	0.999529981190956
CFD	P00746	OID30738	HDL-C	Inverse variance weighted	17	-0.0042058197386736	0.127323520447858	0(-0.25, 0.25)	0.973648635766586	0.999529981190956
CFH	P08603	OID30790	HDL-C	Inverse variance weighted	16	0.144408157701635	0.121922684453527	0.14(-0.09, 0.38)	0.236245251175132	0.999529981190956
CFHR2	P36980	OID30720	HDL-C	Inverse variance weighted	17	0.112540084396731	0.0949395442719755	0.11(-0.07, 0.3)	0.235864540773665	0.999529981190956
CFHR4	Q92496	OID30758	HDL-C	Inverse variance weighted	20	0.0500662996825469	0.0951342687350069	0.05(-0.14, 0.24)	0.598700711019496	0.999529981190956
CFHR5	Q9BXR6	OID30716	HDL-C	Inverse variance weighted	17	-0.125297090732677	0.155885205096599	-0.13(-0.43, 0.18)	0.421525225884224	0.999529981190956
CFI	P05156	OID30772	HDL-C	Inverse variance weighted	20	0.104937314770784	0.122456202266351	0.1(-0.14, 0.34)	0.391479413399875	0.999529981190956
CGN	Q9P2M7	OID30894	HDL-C	Inverse variance weighted	14	0.115145434021928	0.147647531187266	0.12(-0.17, 0.4)	0.435469177058554	0.999529981190956
CHAD	O15335	OID30660	HDL-C	Inverse variance weighted	15	-0.0735797535816551	0.150870725353433	-0.07(-0.37, 0.22)	0.625761878327599	0.999529981190956
CHCHD10	Q8WYQ3	OID31116	HDL-C	Inverse variance weighted	18	0.0763823379809032	0.120751206132823	0.08(-0.16, 0.31)	0.527021258416603	0.999529981190956
CHCHD6	Q9BRQ6	OID31426	HDL-C	Inverse variance weighted	13	-0.0500202247090263	0.148186686388801	-0.05(-0.34, 0.24)	0.735703299729837	0.999529981190956
CHGA	P10645	OID30403	HDL-C	Inverse variance weighted	19	-0.0397930699461871	0.139075958237149	-0.04(-0.31, 0.23)	0.774782596987853	0.999529981190956
CHMP6	Q96FZ7	OID30327	HDL-C	Inverse variance weighted	13	0.0683875430214766	0.153996773995173	0.07(-0.23, 0.37)	0.656981667761834	0.999529981190956
CHP1	Q99653	OID30869	HDL-C	Inverse variance weighted	17	-0.00763120201232202	0.146915239955975	-0.01(-0.3, 0.28)	0.95857419984284	0.999529981190956
CHRM1	P11229	OID30930	HDL-C	Inverse variance weighted	17	-0.0767861325696752	0.145057048042038	-0.08(-0.36, 0.21)	0.596561795755051	0.999529981190956
CILP	O75339	OID30399	HDL-C	Inverse variance weighted	13	0.0207892818055639	0.14548505106406	0.02(-0.26, 0.31)	0.886372046540164	0.999529981190956
CINP	Q9BW66	OID31328	HDL-C	Inverse variance weighted	14	0.0172648347413364	0.14491271518241	0.02(-0.27, 0.3)	0.90516480261255	0.999529981190956
CIRBP	Q14011	OID31503	HDL-C	Inverse variance weighted	17	0.017790567273118	0.139820253468936	0.02(-0.26, 0.29)	0.898751362976215	0.999529981190956
CIT	O14578	OID30970	HDL-C	Inverse variance weighted	16	0.15939583587349	0.136887441274832	0.16(-0.11, 0.43)	0.244249817638544	0.999529981190956
CKB	P12277	OID30400	HDL-C	Inverse variance weighted	16	-0.0869989542250096	0.128929066839873	-0.09(-0.34, 0.17)	0.499814570559085	0.999529981190956
CLASP1	Q7Z460	OID31192	HDL-C	Inverse variance weighted	16	-0.0585376319012847	0.140876786698185	-0.06(-0.33, 0.22)	0.677758630266626	0.999529981190956
CLEC12A	Q5QGZ9	OID30552	HDL-C	Inverse variance weighted	18	0.0061046881881435	0.130469575571647	0.01(-0.25, 0.26)	0.962680496844654	0.999529981190956
CLEC2L	P0C7M8	OID30884	HDL-C	Inverse variance weighted	18	-0.0304543005992906	0.134154461493364	-0.03(-0.29, 0.23)	0.820416567369768	0.999529981190956
CLEC3B	P05452	OID30756	HDL-C	Inverse variance weighted	15	0.0906739757042971	0.144797671786779	0.09(-0.19, 0.37)	0.53117618691256	0.999529981190956
CLEC4M	Q9H2X3	OID30405	HDL-C	Inverse variance weighted	18	0.049926110846571	0.110308938638539	0.05(-0.17, 0.27)	0.650834936581231	0.999529981190956
CLGN	O14967	OID30957	HDL-C	Inverse variance weighted	19	0.030635020906999	0.112364179174868	0.03(-0.19, 0.25)	0.785129611199026	0.999529981190956
CLIC5	Q9NZA1	OID30890	HDL-C	Inverse variance weighted	17	0.250020125042967	0.142861522941306	0.25(-0.03, 0.53)	0.0801032652480382	0.999529981190956
CLINT1	Q14677	OID31182	HDL-C	Inverse variance weighted	20	-0.0134236834260602	0.134171987421689	-0.01(-0.28, 0.25)	0.920305955207591	0.999529981190956
CLNS1A	P54105	OID30929	HDL-C	Inverse variance weighted	18	0.0550258770918937	0.141192756004591	0.06(-0.22, 0.33)	0.696742368457141	0.999529981190956
CLSTN3	Q9BQT9	OID31092	HDL-C	Inverse variance weighted	17	-0.0632881765998366	0.125758693815354	-0.06(-0.31, 0.18)	0.61478787828755	0.999529981190956
CLU	P10909	OID30732	HDL-C	Inverse variance weighted	15	0.0992949418964487	0.143394924984629	0.1(-0.18, 0.38)	0.488649845184572	0.999529981190956
CMC1	Q7Z7K0	OID30360	HDL-C	Inverse variance weighted	17	0.0517617731997571	0.141101447977106	0.05(-0.22, 0.33)	0.713737744876178	0.999529981190956
CMIP	Q8IY22	OID31406	HDL-C	Inverse variance weighted	16	-0.106707534614989	0.146206649861447	-0.11(-0.39, 0.18)	0.465487684682141	0.999529981190956
CNGB3	Q9NQW8	OID30805	HDL-C	Inverse variance weighted	17	-0.0481131237867042	0.143240386165941	-0.05(-0.33, 0.23)	0.736953236621005	0.999529981190956
CNP	P09543	OID30285	HDL-C	Inverse variance weighted	18	0.015653742744298	0.134608998372892	0.02(-0.25, 0.28)	0.907422343757392	0.999529981190956
CNTF	P26441	OID30807	HDL-C	Inverse variance weighted	13	-0.0133447124110737	0.151762928871702	-0.01(-0.31, 0.28)	0.929931275042198	0.999529981190956
CNTNAP4	Q9C0A0	OID30911	HDL-C	Inverse variance weighted	19	-0.122439308799445	0.131677087458008	-0.12(-0.38, 0.14)	0.35245123544306	0.999529981190956
COCH	O43405	OID30305	HDL-C	Inverse variance weighted	17	-0.0103608615394715	0.152382131452393	-0.01(-0.31, 0.29)	0.945791502908572	0.999529981190956
COL15A1	P39059	OID30396	HDL-C	Inverse variance weighted	16	0.0273625130731378	0.134055611651262	0.03(-0.24, 0.29)	0.838265079003315	0.999529981190956
COL24A1	Q17RW2	OID31464	HDL-C	Inverse variance weighted	18	-0.273536100993068	0.137036413434687	-0.27(-0.54, 0)	0.0459248527923265	0.999529981190956
COL28A1	Q2UY09	OID30969	HDL-C	Inverse variance weighted	17	-0.0926293669287425	0.148010495427024	-0.09(-0.38, 0.2)	0.53142663581392	0.999529981190956
COL2A1	P02458	OID30286	HDL-C	Inverse variance weighted	17	-0.0773652466861251	0.12326339004248	-0.08(-0.32, 0.16)	0.530238668962042	0.999529981190956
COL3A1	P02461	OID30379	HDL-C	Inverse variance weighted	15	0.119191993435545	0.140044682041062	0.12(-0.16, 0.39)	0.394713946038911	0.999529981190956
COL4A4	P53420	OID31333	HDL-C	Inverse variance weighted	18	0.0697175131629044	0.140524215397018	0.07(-0.21, 0.35)	0.619806539139954	0.999529981190956
COL5A1	P20908	OID30587	HDL-C	Inverse variance weighted	18	-0.229989191816303	0.145114516832082	-0.23(-0.51, 0.05)	0.112993450497605	0.999529981190956
COL9A2	Q14055	OID31255	HDL-C	Inverse variance weighted	15	0.118981951275349	0.142920865598705	0.12(-0.16, 0.4)	0.405125472801961	0.999529981190956
COMMD1	Q8N668	OID30222	HDL-C	Inverse variance weighted	14	0.048288104998308	0.140697415766649	0.05(-0.23, 0.32)	0.731443984541371	0.999529981190956
COMMD9	Q9P000	OID31390	HDL-C	Inverse variance weighted	15	0.123502912550313	0.145786760957083	0.12(-0.16, 0.41)	0.39691282612383	0.999529981190956
COPB2	P35606	OID30173	HDL-C	Inverse variance weighted	17	0.0579471416089162	0.145901168418699	0.06(-0.23, 0.34)	0.691244253407194	0.999529981190956
COQ7	Q99807	OID30217	HDL-C	Inverse variance weighted	19	0.00816565650298655	0.145604094130439	0.01(-0.28, 0.29)	0.955277097726443	0.999529981190956
CORO6	Q6QEF8	OID30870	HDL-C	Inverse variance weighted	14	0.0475010007940615	0.143346526081137	0.05(-0.23, 0.33)	0.740363639785777	0.999529981190956
COX6B1	P14854	OID30317	HDL-C	Inverse variance weighted	18	0.157099972527974	0.141312072073089	0.16(-0.12, 0.43)	0.266256988091188	0.999529981190956
CPA4	Q9UI42	OID30606	HDL-C	Inverse variance weighted	18	-0.118777938559045	0.131348339877253	-0.12(-0.38, 0.14)	0.365837820677674	0.999529981190956
CPB2	Q96IY4	OID30734	HDL-C	Inverse variance weighted	14	0.109719974562715	0.133428056026626	0.11(-0.15, 0.37)	0.410897289284802	0.999529981190956
CPLX2	Q6PUV4	OID31186	HDL-C	Inverse variance weighted	13	0.219440865897192	0.155119438328312	0.22(-0.08, 0.52)	0.157168961682873	0.999529981190956
CPOX	P36551	OID30495	HDL-C	Inverse variance weighted	16	-0.210459994178811	0.154012754593589	-0.21(-0.51, 0.09)	0.171778893607997	0.999529981190956
CPQ	Q9Y646	OID30406	HDL-C	Inverse variance weighted	17	0.083834118972992	0.122521976323908	0.08(-0.16, 0.32)	0.493825266844291	0.999529981190956
CPTP	Q5TA50	OID30106	HDL-C	Inverse variance weighted	15	0.0674763309155024	0.140658991851522	0.07(-0.21, 0.34)	0.631429541495089	0.999529981190956
CPXM2	Q8N436	OID30322	HDL-C	Inverse variance weighted	20	0.102982337197171	0.124666989719918	0.1(-0.14, 0.35)	0.40877040407932	0.999529981190956
CR1	P17927	OID30697	HDL-C	Inverse variance weighted	17	-0.115858512885742	0.133941613820055	-0.12(-0.38, 0.15)	0.387042817206979	0.999529981190956
CREB3	O43889	OID31188	HDL-C	Inverse variance weighted	16	0.000493877260589651	0.139618037647611	0(-0.27, 0.27)	0.997177612391613	0.999529981190956
CREBZF	Q9NS37	OID31206	HDL-C	Inverse variance weighted	16	0.0217204076320327	0.14060549716412	0.02(-0.25, 0.3)	0.877233127615389	0.999529981190956
CRELD1	Q96HD1	OID30619	HDL-C	Inverse variance weighted	18	0.0351707704470678	0.113366807148149	0.04(-0.19, 0.26)	0.756379445867236	0.999529981190956
CRISP3	P54108	OID30715	HDL-C	Inverse variance weighted	19	-0.0916005438513183	0.112571991703182	-0.09(-0.31, 0.13)	0.415813198746576	0.999529981190956
CRTAP	O75718	OID30902	HDL-C	Inverse variance weighted	15	-0.0359401119601176	0.147457610118753	-0.04(-0.32, 0.25)	0.807438526173212	0.999529981190956
CRYBB1	P53674	OID30319	HDL-C	Inverse variance weighted	15	0.110199233437388	0.143079177525224	0.11(-0.17, 0.39)	0.441182710993984	0.999529981190956
CRYBB2	P43320	OID31081	HDL-C	Inverse variance weighted	13	0.132726366954233	0.149002656629382	0.13(-0.16, 0.42)	0.373055199597381	0.999529981190956
CRYGD	P07320	OID31144	HDL-C	Inverse variance weighted	19	-0.0794498046720073	0.1178867022418	-0.08(-0.31, 0.15)	0.500342769630115	0.999529981190956
CRYM	Q14894	OID30815	HDL-C	Inverse variance weighted	16	-0.0097859652410868	0.145533521183376	-0.01(-0.3, 0.28)	0.946389048455084	0.999529981190956
CRYZL1	O95825	OID30272	HDL-C	Inverse variance weighted	16	0.102936261515157	0.146097288128492	0.1(-0.18, 0.39)	0.481075763439591	0.999529981190956
CSDE1	O75534	OID30183	HDL-C	Inverse variance weighted	16	0.128974664248841	0.138393242579029	0.13(-0.14, 0.4)	0.351365794806159	0.999529981190956
CSF1R	P07333	OID30681	HDL-C	Inverse variance weighted	18	-0.133184297502257	0.125677120444855	-0.13(-0.38, 0.11)	0.289265702851577	0.999529981190956
CSF2	P04141	OID30072	HDL-C	Inverse variance weighted	19	0.0826824654901563	0.134064822082853	0.08(-0.18, 0.35)	0.537409544117121	0.999529981190956
CSF2RB	P32927	OID30553	HDL-C	Inverse variance weighted	19	-0.165629534223738	0.0906286793568984	-0.17(-0.34, 0.01)	0.0676153070666236	0.999529981190956
CSF3R	Q99062	OID30527	HDL-C	Inverse variance weighted	15	-0.0655187815497037	0.136885676428808	-0.07(-0.33, 0.2)	0.632195685368314	0.999529981190956
CSH1	P0DML2	OID30667	HDL-C	Inverse variance weighted	18	0.117432414338153	0.141320682938452	0.12(-0.16, 0.39)	0.405993909359289	0.999529981190956
CSNK1D	P48730	OID30492	HDL-C	Inverse variance weighted	20	-0.0671575873490391	0.134242970557534	-0.07(-0.33, 0.2)	0.616885727760848	0.999529981190956
CSNK2A1	P68400	OID31053	HDL-C	Inverse variance weighted	19	0.154734564822505	0.131383501817174	0.15(-0.1, 0.41)	0.238903433613939	0.999529981190956
CSPG4	Q6UVK1	OID30397	HDL-C	Inverse variance weighted	19	-0.0280363699323352	0.132070708286289	-0.03(-0.29, 0.23)	0.831886234995962	0.999529981190956
CSPG5	O95196	OID30843	HDL-C	Inverse variance weighted	18	0.00689489668182528	0.13425448465497	0.01(-0.26, 0.27)	0.959041113171766	0.999529981190956
CSRP3	P50461	OID30176	HDL-C	Inverse variance weighted	18	0.0589039007237217	0.135956295208492	0.06(-0.21, 0.33)	0.664828692356293	0.999529981190956
CST1	P01037	OID30581	HDL-C	Inverse variance weighted	19	-0.109495682680503	0.133077011460129	-0.11(-0.37, 0.15)	0.410622088640592	0.999529981190956
CTBS	Q01459	OID30710	HDL-C	Inverse variance weighted	14	-0.0772465159829298	0.145519622647747	-0.08(-0.36, 0.21)	0.595534995036435	0.999529981190956
CTHRC1	Q96CG8	OID30393	HDL-C	Inverse variance weighted	18	0.124874321619989	0.130716521092933	0.12(-0.13, 0.38)	0.339422801200603	0.999529981190956
CTLA4	P16410	OID30363	HDL-C	Inverse variance weighted	17	0.0503977186184898	0.143435410112506	0.05(-0.23, 0.33)	0.725316964396604	0.999529981190956
CTNNA1	P35221	OID30800	HDL-C	Inverse variance weighted	15	0.0170029786299211	0.142040115908212	0.02(-0.26, 0.3)	0.904716468224386	0.999529981190956
CTRL	P40313	OID31157	HDL-C	Inverse variance weighted	17	-0.00176871071855554	0.1314989375868	0(-0.26, 0.26)	0.989268472807259	0.999529981190956
CTSE	P14091	OID30628	HDL-C	Inverse variance weighted	18	0.0339297940838124	0.14114129086156	0.03(-0.24, 0.31)	0.810023320988089	0.999529981190956
CUZD1	Q86UP6	OID30914	HDL-C	Inverse variance weighted	19	0.0978797645671436	0.14164039048403	0.1(-0.18, 0.38)	0.489537790465924	0.999529981190956
CWC15	Q9P013	OID31479	HDL-C	Inverse variance weighted	20	-0.0405948714973266	0.121578296231177	-0.04(-0.28, 0.2)	0.738455774633618	0.999529981190956
CYB5A	P00167	OID31171	HDL-C	Inverse variance weighted	14	0.215438388975777	0.151452662078321	0.22(-0.08, 0.51)	0.154886941590208	0.999529981190956
CYB5R2	Q6BCY4	OID31512	HDL-C	Inverse variance weighted	15	-0.122221045154661	0.145360928956135	-0.12(-0.41, 0.16)	0.400453911960371	0.999529981190956
CYP24A1	Q07973	OID30091	HDL-C	Inverse variance weighted	16	0.168272300923837	0.15155952336102	0.17(-0.13, 0.47)	0.266881818445574	0.999529981190956
CYTH3	O43739	OID31208	HDL-C	Inverse variance weighted	17	-0.0816211268512028	0.135746384237552	-0.08(-0.35, 0.18)	0.547655760287464	0.999529981190956
CYTL1	Q9NRR1	OID30374	HDL-C	Inverse variance weighted	19	-0.106844569193166	0.127482244733173	-0.11(-0.36, 0.14)	0.401967054682467	0.999529981190956
DAAM1	Q9Y4D1	OID30664	HDL-C	Inverse variance weighted	16	0.0957642219604708	0.150058958654706	0.1(-0.2, 0.39)	0.523358268292241	0.999529981190956
DAND5	Q8N907	OID30420	HDL-C	Inverse variance weighted	15	-0.0303326096447625	0.154792602967585	-0.03(-0.33, 0.27)	0.844644249503556	0.999529981190956
DAPK2	Q9UIK4	OID30505	HDL-C	Inverse variance weighted	17	0.0100112048901273	0.133043333030983	0.01(-0.25, 0.27)	0.940017632317767	0.999529981190956
DBH	P09172	OID30703	HDL-C	Inverse variance weighted	19	-0.0160401177860296	0.0862124334635694	-0.02(-0.19, 0.15)	0.852402872282695	0.999529981190956
DBN1	Q16643	OID30549	HDL-C	Inverse variance weighted	14	0.10355783802225	0.140973153619618	0.1(-0.17, 0.38)	0.462587634966847	0.999529981190956
DCC	P43146	OID30953	HDL-C	Inverse variance weighted	18	-0.00114851328668765	0.132819622046258	0(-0.26, 0.26)	0.993100645934918	0.999529981190956
DCDC2C	A8MYV0	OID31235	HDL-C	Inverse variance weighted	17	0.0150676625693751	0.145192339070431	0.02(-0.27, 0.3)	0.917346115923347	0.999529981190956
DCLRE1C	Q96SD1	OID31240	HDL-C	Inverse variance weighted	17	-0.0180960296199627	0.140402900426336	-0.02(-0.29, 0.26)	0.897447508634477	0.999529981190956
DCTD	P32321	OID30657	HDL-C	Inverse variance weighted	16	-0.0437465411558518	0.144083361947449	-0.04(-0.33, 0.24)	0.761417672851507	0.999529981190956
DCUN1D1	Q96GG9	OID30830	HDL-C	Inverse variance weighted	19	0.0122685553600915	0.127791714104355	0.01(-0.24, 0.26)	0.923517149344026	0.999529981190956
DCUN1D2	Q6PH85	OID31231	HDL-C	Inverse variance weighted	12	-0.0807476458208012	0.156078635356042	-0.08(-0.39, 0.23)	0.604910229516419	0.999529981190956
DDA1	Q9BW61	OID30126	HDL-C	Inverse variance weighted	15	0.0782346354307933	0.155225119577891	0.08(-0.23, 0.38)	0.614256056921548	0.999529981190956
DDHD2	O94830	OID31043	HDL-C	Inverse variance weighted	16	-0.0001885943731498	0.146413180732821	0(-0.29, 0.29)	0.998972247606221	0.999529981190956
DDI2	Q5TDH0	OID30602	HDL-C	Inverse variance weighted	14	-0.0756238161521271	0.133245702165508	-0.08(-0.34, 0.19)	0.570339455749644	0.999529981190956
DDT	P30046	OID30372	HDL-C	Inverse variance weighted	17	-0.0487863870073117	0.127306347574897	-0.05(-0.3, 0.2)	0.701556367652288	0.999529981190956
DDX1	Q92499	OID31518	HDL-C	Inverse variance weighted	16	-0.0531216001687275	0.131607919884498	-0.05(-0.31, 0.2)	0.686480935071653	0.999529981190956
DDX25	Q9UHL0	OID30892	HDL-C	Inverse variance weighted	19	-0.0941793235456099	0.13190776949545	-0.09(-0.35, 0.16)	0.47524041730735	0.999529981190956
DDX39A	O00148	OID30494	HDL-C	Inverse variance weighted	19	0.106309087026944	0.142254779461277	0.11(-0.17, 0.39)	0.454873624618723	0.999529981190956
DDX4	Q9NQI0	OID30431	HDL-C	Inverse variance weighted	16	0.105969051284175	0.14224798475106	0.11(-0.17, 0.38)	0.456295933050001	0.999529981190956
DEFB116	Q30KQ4	OID30823	HDL-C	Inverse variance weighted	18	0.205791980263899	0.139835725069461	0.21(-0.07, 0.48)	0.141110130921889	0.999529981190956
DEFB118	Q96PH6	OID30858	HDL-C	Inverse variance weighted	16	0.064096172725974	0.148725188042699	0.06(-0.23, 0.36)	0.666489800577236	0.999529981190956
DENND2B	P78524	OID30050	HDL-C	Inverse variance weighted	14	-0.0618406239356909	0.154562629114437	-0.06(-0.36, 0.24)	0.68908231134095	0.999529981190956
DENR	O43583	OID30493	HDL-C	Inverse variance weighted	17	0.0117646728471846	0.135309795758059	0.01(-0.25, 0.28)	0.930714274586937	0.999529981190956
DGCR6	Q14129	OID30859	HDL-C	Inverse variance weighted	14	-0.186893964931015	0.151422429420617	-0.19(-0.48, 0.11)	0.217107715746237	0.999529981190956
DGKA	P23743	OID30546	HDL-C	Inverse variance weighted	18	-0.0422929035331954	0.137244754910884	-0.04(-0.31, 0.23)	0.757963027828097	0.999529981190956
DHODH	Q02127	OID30137	HDL-C	Inverse variance weighted	18	-0.0967496524447899	0.140908900315683	-0.1(-0.37, 0.18)	0.492327664474762	0.999529981190956
DHPS	P49366	OID31357	HDL-C	Inverse variance weighted	15	0.0671791397114586	0.155098029411524	0.07(-0.24, 0.37)	0.664913162024745	0.999529981190956
DHRS4L2	Q6PKH6	OID31072	HDL-C	Inverse variance weighted	16	-0.0961199350775261	0.145187585808445	-0.1(-0.38, 0.19)	0.507945826215368	0.999529981190956
DIPK1C	Q0P6D2	OID30932	HDL-C	Inverse variance weighted	16	0.0190949729214687	0.142602700384542	0.02(-0.26, 0.3)	0.893479036601325	0.999529981190956
DLG4	P78352	OID31071	HDL-C	Inverse variance weighted	18	-0.0843254207983632	0.134967379092373	-0.08(-0.35, 0.18)	0.532113018894188	0.999529981190956
DLGAP5	Q15398	OID30976	HDL-C	Inverse variance weighted	18	-0.0683355290991439	0.144299912439906	-0.07(-0.35, 0.21)	0.635809441762132	0.999529981190956
DLL4	Q9NR61	OID30255	HDL-C	Inverse variance weighted	18	0.0139414539861302	0.137128079422647	0.01(-0.25, 0.28)	0.9190206866758	0.999529981190956
DMP1	Q13316	OID30213	HDL-C	Inverse variance weighted	17	-0.0836894956132976	0.146341779809395	-0.08(-0.37, 0.2)	0.567405318054462	0.999529981190956
DNAJA1	P31689	OID31204	HDL-C	Inverse variance weighted	18	-0.137180646513758	0.141344648145002	-0.14(-0.41, 0.14)	0.331777355508016	0.999529981190956
DNAJA4	Q8WW22	OID31130	HDL-C	Inverse variance weighted	17	-0.0273850172035066	0.133030922498009	-0.03(-0.29, 0.23)	0.83690454931275	0.999529981190956
DNAJB14	Q8TBM8	OID31434	HDL-C	Inverse variance weighted	18	-0.0402406424491092	0.136692421695817	-0.04(-0.31, 0.23)	0.768461246490734	0.999529981190956
DNAJB2	P25686	OID30661	HDL-C	Inverse variance weighted	19	0.0653521338184413	0.130761807978329	0.07(-0.19, 0.32)	0.617230008571324	0.999529981190956
DNAJB6	O75190	OID30613	HDL-C	Inverse variance weighted	17	0.0211352837408432	0.140383024963609	0.02(-0.25, 0.3)	0.88032722552943	0.999529981190956
DNAJC21	Q5F1R6	OID31104	HDL-C	Inverse variance weighted	19	-0.0242904055722228	0.134324410058942	-0.02(-0.29, 0.24)	0.856497961367605	0.999529981190956
DNAJC6	O75061	OID30247	HDL-C	Inverse variance weighted	15	0.0370241011798857	0.147511686565726	0.04(-0.25, 0.33)	0.801821091289683	0.999529981190956
DNAJC9	Q8WXX5	OID31472	HDL-C	Inverse variance weighted	14	0.0660450066236161	0.137803439014984	0.07(-0.2, 0.34)	0.631746807097103	0.999529981190956
DNLZ	Q5SXM8	OID30822	HDL-C	Inverse variance weighted	15	-0.289389074899621	0.139232523725335	-0.29(-0.56, -0.02)	0.0376671147373213	0.999529981190956
DNM1	Q05193	OID31458	HDL-C	Inverse variance weighted	15	0.0230903202237458	0.148683913864562	0.02(-0.27, 0.31)	0.876586361672155	0.999529981190956
DNM3	Q9UQ16	OID31000	HDL-C	Inverse variance weighted	16	-0.153276298328015	0.140188859435343	-0.15(-0.43, 0.12)	0.274237625298306	0.999529981190956
DNPEP	Q9ULA0	OID31118	HDL-C	Inverse variance weighted	17	0.0476520674275322	0.138230275391629	0.05(-0.22, 0.32)	0.730297663719852	0.999529981190956
DOC2B	Q14184	OID30927	HDL-C	Inverse variance weighted	16	-0.0785805172613128	0.136330181658649	-0.08(-0.35, 0.19)	0.56434583304301	0.999529981190956
DOCK9	Q9BZ29	OID30836	HDL-C	Inverse variance weighted	13	-0.0624246564348244	0.132759822061142	-0.06(-0.32, 0.2)	0.638206817164364	0.999529981190956
DOK1	Q99704	OID31111	HDL-C	Inverse variance weighted	15	-0.03638927339324	0.14389613187557	-0.04(-0.32, 0.25)	0.800356543594072	0.999529981190956
DSCAM	O60469	OID30993	HDL-C	Inverse variance weighted	13	0.0565289295778296	0.142734732297542	0.06(-0.22, 0.34)	0.69207414409879	0.999529981190956
DTD1	Q8TEA8	OID30580	HDL-C	Inverse variance weighted	18	0.00941674667794545	0.14048192405973	0.01(-0.27, 0.28)	0.946556441556083	0.999529981190956
DTNB	O60941	OID31395	HDL-C	Inverse variance weighted	16	0.0794741385717322	0.135074979497496	0.08(-0.19, 0.34)	0.55628360759065	0.999529981190956
DTX2	Q86UW9	OID30882	HDL-C	Inverse variance weighted	15	0.202010801602912	0.140552077802337	0.2(-0.07, 0.48)	0.150642266274871	0.999529981190956
DTYMK	P23919	OID30308	HDL-C	Inverse variance weighted	16	0.0396864696292667	0.139046200070307	0.04(-0.23, 0.31)	0.775322919999202	0.999529981190956
DUSP13	Q6B8I1	OID31394	HDL-C	Inverse variance weighted	15	-0.0823909147818895	0.14013532582456	-0.08(-0.36, 0.19)	0.556573757712684	0.999529981190956
DUSP29	Q68J44	OID30935	HDL-C	Inverse variance weighted	16	0.0722506850498433	0.147115725786513	0.07(-0.22, 0.36)	0.623345375485145	0.999529981190956
DUT	P33316	OID31457	HDL-C	Inverse variance weighted	16	-0.0593020782866826	0.142787228325586	-0.06(-0.34, 0.22)	0.677909268524788	0.999529981190956
DYNC1H1	Q14204	OID31341	HDL-C	Inverse variance weighted	17	0.0286617144921259	0.136412060690816	0.03(-0.24, 0.3)	0.833580811445303	0.999529981190956
DYNLT1	P63172	OID30925	HDL-C	Inverse variance weighted	19	-0.152271698542345	0.1134456192501	-0.15(-0.37, 0.07)	0.179516903419727	0.999529981190956
ECHDC3	Q96DC8	OID30293	HDL-C	Inverse variance weighted	17	0.039641081811459	0.135230906072835	0.04(-0.23, 0.3)	0.769418003327771	0.999529981190956
ECHS1	P30084	OID30239	HDL-C	Inverse variance weighted	16	-0.0905097339035251	0.144110039285186	-0.09(-0.37, 0.19)	0.529964714312448	0.999529981190956
ECI2	O75521	OID30142	HDL-C	Inverse variance weighted	18	-0.168508382135769	0.14196123730282	-0.17(-0.45, 0.11)	0.23522652727252	0.999529981190956
ECM1	Q16610	OID30736	HDL-C	Inverse variance weighted	15	0.0546418887280069	0.139954434334118	0.05(-0.22, 0.33)	0.696221360420689	0.999529981190956
ECSCR	Q19T08	OID30831	HDL-C	Inverse variance weighted	17	0.0365148203033588	0.136995072579554	0.04(-0.23, 0.31)	0.789822493949162	0.999529981190956
EDDM3B	P56851	OID31365	HDL-C	Inverse variance weighted	20	0.0909432849150111	0.0831447019687205	0.09(-0.07, 0.25)	0.274044762324022	0.999529981190956
EDEM2	Q9BV94	OID30136	HDL-C	Inverse variance weighted	14	0.0724713785359831	0.15161176682578	0.07(-0.22, 0.37)	0.632645726491651	0.999529981190956
EDF1	O60869	OID31010	HDL-C	Inverse variance weighted	15	0.0355368761829132	0.14213620223259	0.04(-0.24, 0.31)	0.802571974981631	0.999529981190956
EDN1	P05305	OID30224	HDL-C	Inverse variance weighted	17	0.0718696434756179	0.142574615559918	0.07(-0.21, 0.35)	0.614202049432298	0.999529981190956
EDNRB	P24530	OID30421	HDL-C	Inverse variance weighted	17	-0.0502390432846814	0.135417758205336	-0.05(-0.32, 0.22)	0.710642729429443	0.999529981190956
EEF1D	P29692	OID30335	HDL-C	Inverse variance weighted	17	-0.0138147759825266	0.137345964003656	-0.01(-0.28, 0.26)	0.919880874498171	0.999529981190956
EFCAB14	O75071	OID31460	HDL-C	Inverse variance weighted	16	-0.00585618137444635	0.146082046016291	-0.01(-0.29, 0.28)	0.96802272688262	0.999529981190956
EFCAB2	Q5VUJ9	OID31313	HDL-C	Inverse variance weighted	18	-0.0825384347851746	0.133022309228288	-0.08(-0.34, 0.18)	0.53493809484626	0.999529981190956
EFHD1	Q9BUP0	OID31044	HDL-C	Inverse variance weighted	17	0.129355583186746	0.138092068630923	0.13(-0.14, 0.4)	0.348895225899508	0.999529981190956
EFNB2	P52799	OID30954	HDL-C	Inverse variance weighted	13	0.0385104620086865	0.155181409086827	0.04(-0.27, 0.34)	0.804007405370937	0.999529981190956
EGFLAM	Q63HQ2	OID31496	HDL-C	Inverse variance weighted	16	-0.192350482355639	0.125267414430785	-0.19(-0.44, 0.05)	0.124656418299366	0.999529981190956
EHBP1	Q8NDI1	OID30302	HDL-C	Inverse variance weighted	15	0.0535879055586305	0.142674613751839	0.05(-0.23, 0.33)	0.707217831258721	0.999529981190956
EHD3	Q9NZN3	OID30229	HDL-C	Inverse variance weighted	14	-0.122854192638319	0.147665713949322	-0.12(-0.41, 0.17)	0.405423016627736	0.999529981190956
EIF2AK2	P19525	OID31442	HDL-C	Inverse variance weighted	17	0.0304495023776279	0.13673837159252	0.03(-0.24, 0.3)	0.823781142709683	0.999529981190956
EIF2AK3	Q9NZJ5	OID30060	HDL-C	Inverse variance weighted	17	0.0013562673316921	0.14610275987009	0(-0.28, 0.29)	0.99259336905472	0.999529981190956
EIF2S2	P20042	OID30270	HDL-C	Inverse variance weighted	18	0.152417996532807	0.138071119317717	0.15(-0.12, 0.42)	0.269632472113117	0.999529981190956
EIF4E	P06730	OID30557	HDL-C	Inverse variance weighted	17	0.117885543628717	0.13775295447614	0.12(-0.15, 0.39)	0.392122209844152	0.999529981190956
EIF4G3	O43432	OID31022	HDL-C	Inverse variance weighted	18	0.0406891595785891	0.1474388685193	0.04(-0.25, 0.33)	0.782568737851009	0.999529981190956
EIF5	P55010	OID30156	HDL-C	Inverse variance weighted	17	0.0270814002444305	0.143736297594967	0.03(-0.25, 0.31)	0.85055501900312	0.999529981190956
ELAC1	Q9H777	OID31029	HDL-C	Inverse variance weighted	18	-0.0156976783483841	0.137040603487455	-0.02(-0.28, 0.25)	0.908803679963983	0.999529981190956
ELAVL4	P26378	OID30854	HDL-C	Inverse variance weighted	15	0.0571606135725563	0.145686960467767	0.06(-0.23, 0.34)	0.694797927560827	0.999529981190956
ELN	P15502	OID30301	HDL-C	Inverse variance weighted	18	-0.0178096855051402	0.104090462580447	-0.02(-0.22, 0.19)	0.864146591076624	0.999529981190956
ELOB	Q15370	OID30127	HDL-C	Inverse variance weighted	18	-0.154297663274669	0.140777361773295	-0.15(-0.43, 0.12)	0.273061134202993	0.999529981190956
ENDOU	P21128	OID31498	HDL-C	Inverse variance weighted	19	-0.0521669591267571	0.114535756214646	-0.05(-0.28, 0.17)	0.648775175695532	0.999529981190956
ENO3	P13929	OID30209	HDL-C	Inverse variance weighted	18	-0.0846308184098113	0.126355441818776	-0.08(-0.33, 0.16)	0.5029956703601	0.999529981190956
ENOPH1	Q9UHY7	OID31349	HDL-C	Inverse variance weighted	20	0.000366205784160378	0.126860555430729	0(-0.25, 0.25)	0.997696766071475	0.999529981190956
ENPEP	Q07075	OID30135	HDL-C	Inverse variance weighted	21	0.089293179074101	0.133200582742829	0.09(-0.17, 0.35)	0.502624325115422	0.999529981190956
ENPP6	Q6UWR7	OID30273	HDL-C	Inverse variance weighted	18	-0.141436902871514	0.132593479513632	-0.14(-0.4, 0.12)	0.286109240786412	0.999529981190956
ENSA	O43768	OID31355	HDL-C	Inverse variance weighted	15	0.0518290289622614	0.147586407800779	0.05(-0.24, 0.34)	0.725455172454049	0.999529981190956
ENTR1	Q96C92	OID30231	HDL-C	Inverse variance weighted	14	0.196949453643579	0.146550003893821	0.2(-0.09, 0.48)	0.178978732356947	0.999529981190956
EP300	Q09472	OID30438	HDL-C	Inverse variance weighted	16	-0.144186088668546	0.141194609959012	-0.14(-0.42, 0.13)	0.307165888832823	0.999529981190956
EPB41L5	Q9HCM4	OID30886	HDL-C	Inverse variance weighted	15	-0.0978662941387906	0.149950697106847	-0.1(-0.39, 0.2)	0.513977765049996	0.999529981190956
EPGN	Q6UW88	OID31373	HDL-C	Inverse variance weighted	12	0.262416480541017	0.164290380127621	0.26(-0.06, 0.58)	0.110205012780362	0.999529981190956
EPHA4	P54764	OID30622	HDL-C	Inverse variance weighted	19	-0.103597081109996	0.127845274878075	-0.1(-0.35, 0.15)	0.417749551025942	0.999529981190956
EPN1	Q9Y6I3	OID31252	HDL-C	Inverse variance weighted	17	0.0796079891922335	0.145544737334737	0.08(-0.21, 0.36)	0.584402249574062	0.999529981190956
EPPK1	P58107	OID30250	HDL-C	Inverse variance weighted	19	-0.159234096308973	0.137232070884817	-0.16(-0.43, 0.11)	0.245915638736741	0.999529981190956
ERC2	O15083	OID30880	HDL-C	Inverse variance weighted	18	-0.0115710644755822	0.142505366264704	-0.01(-0.29, 0.27)	0.935284971381868	0.999529981190956
ERCC1	P07992	OID31223	HDL-C	Inverse variance weighted	16	-0.0276153897145685	0.146645713958848	-0.03(-0.32, 0.26)	0.850630785293126	0.999529981190956
ERI1	Q8IV48	OID31317	HDL-C	Inverse variance weighted	19	0.0373522034593026	0.131528514426799	0.04(-0.22, 0.3)	0.776421419726445	0.999529981190956
ERMAP	Q96PL5	OID30539	HDL-C	Inverse variance weighted	17	-0.0386704237370911	0.137480855298936	-0.04(-0.31, 0.23)	0.778496715848153	0.999529981190956
ERN1	O75460	OID31391	HDL-C	Inverse variance weighted	13	0.0750591483148975	0.140802261993648	0.08(-0.2, 0.35)	0.593976833926722	0.999529981190956
ERP29	P30040	OID30578	HDL-C	Inverse variance weighted	16	0.0785232205092439	0.146597148917118	0.08(-0.21, 0.37)	0.592207738213962	0.999529981190956
ERVV-1	B6SEH8	OID30094	HDL-C	Inverse variance weighted	14	-0.0882347705099076	0.150482360701011	-0.09(-0.38, 0.21)	0.557642844980825	0.999529981190956
ESPL1	Q14674	OID31176	HDL-C	Inverse variance weighted	16	0.0333864546476247	0.139405980307564	0.03(-0.24, 0.31)	0.810725002223459	0.999529981190956
ESR1	P03372	OID30434	HDL-C	Inverse variance weighted	16	-0.144746267317465	0.134440911963464	-0.14(-0.41, 0.12)	0.281635130364165	0.999529981190956
ESYT2	A0FGR8	OID31134	HDL-C	Inverse variance weighted	18	0.0637794628352776	0.137685884982292	0.06(-0.21, 0.33)	0.643203521182952	0.999529981190956
EVI2B	P34910	OID31227	HDL-C	Inverse variance weighted	17	0.00372676835587021	0.147330942739165	0(-0.29, 0.29)	0.979819487972757	0.999529981190956
EVI5	O60447	OID30519	HDL-C	Inverse variance weighted	15	-0.00693262396829371	0.137470403763599	-0.01(-0.28, 0.26)	0.959779779485328	0.999529981190956
EVPL	Q92817	OID31309	HDL-C	Inverse variance weighted	16	0.070166936739071	0.14646050336419	0.07(-0.22, 0.36)	0.63187861458186	0.999529981190956
EXOSC10	Q01780	OID30083	HDL-C	Inverse variance weighted	17	0.0753352956304026	0.14061684493706	0.08(-0.2, 0.35)	0.592132222557711	0.999529981190956
EXTL1	Q92935	OID30114	HDL-C	Inverse variance weighted	18	0.0928065123931546	0.138733299445306	0.09(-0.18, 0.36)	0.503523365185602	0.999529981190956
F10	P00742	OID30684	HDL-C	Inverse variance weighted	16	0.0330557379423559	0.142519620914658	0.03(-0.25, 0.31)	0.816586048962178	0.999529981190956
F11	P03951	OID30773	HDL-C	Inverse variance weighted	15	0.113232502923563	0.128815791947413	0.11(-0.14, 0.37)	0.379386873138364	0.999529981190956
F12	P00748	OID30739	HDL-C	Inverse variance weighted	21	0.00766153775571552	0.0936325670213717	0.01(-0.18, 0.19)	0.934785425825476	0.999529981190956
F13B	P05160	OID30781	HDL-C	Inverse variance weighted	17	0.0457426387030006	0.138974172254503	0.05(-0.23, 0.32)	0.742046175139873	0.999529981190956
F2	P00734	OID30723	HDL-C	Inverse variance weighted	17	0.104069870826869	0.136591904254068	0.1(-0.16, 0.37)	0.446117509579685	0.999529981190956
FABP3	P05413	OID30351	HDL-C	Inverse variance weighted	21	0.133205799751629	0.118236783194998	0.13(-0.1, 0.36)	0.259910781239326	0.999529981190956
FAM13A	O94988	OID31463	HDL-C	Inverse variance weighted	16	0.0306157710220967	0.136337923626045	0.03(-0.24, 0.3)	0.822323143988978	0.999529981190956
FAM171A2	A8MVW0	OID31005	HDL-C	Inverse variance weighted	14	-0.0611494994126076	0.145414856223095	-0.06(-0.35, 0.22)	0.674107409702102	0.999529981190956
FAM171B	Q6P995	OID31338	HDL-C	Inverse variance weighted	16	0.0414077159877012	0.127903888454551	0.04(-0.21, 0.29)	0.7461342267886	0.999529981190956
FAM172A	Q8WUF8	OID30248	HDL-C	Inverse variance weighted	17	-0.047101695317288	0.138088529995424	-0.05(-0.32, 0.22)	0.733029949026435	0.999529981190956
FAM20A	Q96MK3	OID30348	HDL-C	Inverse variance weighted	19	-0.00570173953965689	0.123345741913489	-0.01(-0.25, 0.24)	0.963130382780328	0.999529981190956
FAM3D	Q96BQ1	OID31514	HDL-C	Inverse variance weighted	19	0.05209091376077	0.107918444530468	0.05(-0.16, 0.26)	0.629317445487907	0.999529981190956
FARSA	Q9Y285	OID30887	HDL-C	Inverse variance weighted	17	-0.108593096246039	0.13566410114013	-0.11(-0.37, 0.16)	0.423446849432643	0.999529981190956
FBLN2	P98095	OID30378	HDL-C	Inverse variance weighted	17	0.0150090043701329	0.129374373753344	0.02(-0.24, 0.27)	0.907642881169137	0.999529981190956
FBN2	P35556	OID30974	HDL-C	Inverse variance weighted	20	-0.0520251888384709	0.130242428681741	-0.05(-0.31, 0.2)	0.689562502967961	0.999529981190956
FCAMR	Q8WWV6	OID30332	HDL-C	Inverse variance weighted	16	0.0255990524248922	0.124344807771451	0.03(-0.22, 0.27)	0.836891286189565	0.999529981190956
FCER1A	P12319	OID30992	HDL-C	Inverse variance weighted	15	0.0670897573253512	0.142536709343027	0.07(-0.21, 0.35)	0.637866367681119	0.999529981190956
FCN1	O00602	OID30690	HDL-C	Inverse variance weighted	16	-0.0176044942306396	0.130168309412238	-0.02(-0.27, 0.24)	0.892418890479409	0.999529981190956
FDX1	P10109	OID30078	HDL-C	Inverse variance weighted	20	0.0672348380987308	0.135428882814646	0.07(-0.2, 0.33)	0.61957086591818	0.999529981190956
FDX2	Q6P4F2	OID30147	HDL-C	Inverse variance weighted	15	-0.132400266166909	0.148744517010745	-0.13(-0.42, 0.16)	0.373402188809225	0.999529981190956
FGA	P02671	OID30788	HDL-C	Inverse variance weighted	16	0.145073803661258	0.13440559900667	0.15(-0.12, 0.41)	0.280421385907473	0.999529981190956
FGD3	Q5JSP0	OID31040	HDL-C	Inverse variance weighted	15	0.0146752789095292	0.143554087876679	0.01(-0.27, 0.3)	0.918575528591852	0.999529981190956
FGF12	P61328	OID30454	HDL-C	Inverse variance weighted	14	-0.0569328118084996	0.145991436858573	-0.06(-0.34, 0.23)	0.696556040247185	0.999529981190956
FGF20	Q9NP95	OID30459	HDL-C	Inverse variance weighted	15	-0.0162373278047248	0.137013396440937	-0.02(-0.28, 0.25)	0.905664322711962	0.999529981190956
FGF3	P11487	OID30544	HDL-C	Inverse variance weighted	18	-0.108067650863235	0.139498914659581	-0.11(-0.38, 0.17)	0.438526095625668	0.999529981190956
FGF6	P10767	OID30443	HDL-C	Inverse variance weighted	18	0.386048230128205	0.143396825196936	0.39(0.1, 0.67)	0.00709893448250419	0.999529981190956
FGF7	P21781	OID31241	HDL-C	Inverse variance weighted	13	0.0739563154185888	0.155110362516395	0.07(-0.23, 0.38)	0.633505948046073	0.999529981190956
FGF9	P31371	OID31193	HDL-C	Inverse variance weighted	14	0.145979714502792	0.148792925679153	0.15(-0.15, 0.44)	0.326546826825394	0.999529981190956
FGFBP2	Q9BYJ0	OID30395	HDL-C	Inverse variance weighted	14	0.6067354987871	0.13619154922234	0.61(0.34, 0.87)	8.38870305043153e-06	0.0234883685412083
FGFBP3	Q8TAT2	OID31108	HDL-C	Inverse variance weighted	16	-0.101204224473186	0.134457360875376	-0.1(-0.36, 0.16)	0.451638395228032	0.999529981190956
FGFR4	P22455	OID30646	HDL-C	Inverse variance weighted	19	-0.0174423792692775	0.0990163640492681	-0.02(-0.21, 0.18)	0.860170969398825	0.999529981190956
FGL1	Q08830	OID30702	HDL-C	Inverse variance weighted	19	-0.205546600543319	0.115060359610989	-0.21(-0.43, 0.02)	0.0740306147108145	0.999529981190956
FH	P07954	OID30839	HDL-C	Inverse variance weighted	12	0.0916365433829734	0.149473700099981	0.09(-0.2, 0.38)	0.539835797001189	0.999529981190956
FHIP2A	Q5W0V3	OID30187	HDL-C	Inverse variance weighted	17	-0.270609288352541	0.142989973116996	-0.27(-0.55, 0.01)	0.0584236822194928	0.999529981190956
FKBP14	Q9NWM8	OID31065	HDL-C	Inverse variance weighted	17	-0.0764983318831551	0.141590917837941	-0.08(-0.35, 0.2)	0.589005941740553	0.999529981190956
FN1	P02751	OID30787	HDL-C	Inverse variance weighted	17	-0.15613114274039	0.136869977420639	-0.16(-0.42, 0.11)	0.253983960703636	0.999529981190956
FNDC1	Q4ZHG4	OID31127	HDL-C	Inverse variance weighted	19	0.212667618699263	0.135778066733458	0.21(-0.05, 0.48)	0.117281101981985	0.999529981190956
FNTA	P49354	OID31381	HDL-C	Inverse variance weighted	16	-0.0428779676946571	0.141430969425419	-0.04(-0.32, 0.23)	0.761758474614368	0.999529981190956
FOLH1	Q04609	OID30430	HDL-C	Inverse variance weighted	17	-0.0328426745239467	0.123664146182969	-0.03(-0.28, 0.21)	0.790562998090719	0.999529981190956
FOS	P01100	OID31221	HDL-C	Inverse variance weighted	17	0.115588437426346	0.137459696514872	0.12(-0.15, 0.39)	0.400409751740937	0.999529981190956
FOXJ3	Q9UPW0	OID30445	HDL-C	Inverse variance weighted	16	0.00220473115181726	0.143303968819475	0(-0.28, 0.28)	0.987725032551885	0.999529981190956
FRMD4B	Q9Y2L6	OID30155	HDL-C	Inverse variance weighted	15	0.0874600609882687	0.146212820691826	0.09(-0.2, 0.37)	0.549726789422979	0.999529981190956
FSHB	P01225	OID30233	HDL-C	Inverse variance weighted	19	-0.0467657465262844	0.0896708275770235	-0.05(-0.22, 0.13)	0.601999788540896	0.999529981190956
FSTL1	Q12841	OID30254	HDL-C	Inverse variance weighted	17	-0.108576523723158	0.138009861251196	-0.11(-0.38, 0.16)	0.431439829902014	0.999529981190956
FTCD	O95954	OID31137	HDL-C	Inverse variance weighted	14	-0.0384698499659345	0.14147377088193	-0.04(-0.32, 0.24)	0.785681890268734	0.999529981190956
FUOM	A2VDF0	OID30626	HDL-C	Inverse variance weighted	16	0.0796951968036624	0.13533643010714	0.08(-0.19, 0.34)	0.555950301997685	0.999529981190956
FUT1	P19526	OID31295	HDL-C	Inverse variance weighted	13	0.0221053944708707	0.15037055794698	0.02(-0.27, 0.32)	0.883127178275574	0.999529981190956
FZD10	Q9ULW2	OID30931	HDL-C	Inverse variance weighted	16	0.0689400281276408	0.140709386390464	0.07(-0.21, 0.34)	0.624171974771369	0.999529981190956
FZD8	Q9H461	OID30818	HDL-C	Inverse variance weighted	15	-0.0282693994636809	0.136602967214387	-0.03(-0.3, 0.24)	0.836052249563119	0.999529981190956
GABARAP	O95166	OID31414	HDL-C	Inverse variance weighted	17	0.227846053135421	0.137349124774768	0.23(-0.04, 0.5)	0.0971394809752449	0.999529981190956
GABARAPL1	Q9H0R8	OID31253	HDL-C	Inverse variance weighted	17	0.0751943170683365	0.132417011865317	0.08(-0.18, 0.33)	0.570130072027762	0.999529981190956
GABRA4	P48169	OID30803	HDL-C	Inverse variance weighted	16	-0.0212857160849285	0.14214566043897	-0.02(-0.3, 0.26)	0.880965169897419	0.999529981190956
GAD1	Q99259	OID31166	HDL-C	Inverse variance weighted	15	0.16221955626827	0.151404610678438	0.16(-0.13, 0.46)	0.283975790567701	0.999529981190956
GAD2	Q05329	OID30449	HDL-C	Inverse variance weighted	13	-0.0187445062701753	0.145750020572098	-0.02(-0.3, 0.27)	0.897668445914316	0.999529981190956
GADD45B	O75293	OID31261	HDL-C	Inverse variance weighted	16	-0.183393680634264	0.149327120742434	-0.18(-0.48, 0.11)	0.21939675366284	0.999529981190956
GADD45GIP1	Q8TAE8	OID30237	HDL-C	Inverse variance weighted	17	-0.075639393581025	0.146136097613098	-0.08(-0.36, 0.21)	0.604740488374109	0.999529981190956
GALNT5	Q7Z7M9	OID30295	HDL-C	Inverse variance weighted	20	-0.137830727052518	0.134237714133737	-0.14(-0.4, 0.13)	0.304530640844809	0.999529981190956
GAMT	Q14353	OID30133	HDL-C	Inverse variance weighted	13	0.0295830912123963	0.144435947889441	0.03(-0.25, 0.31)	0.837714273201299	0.999529981190956
GAPDH	P04406	OID30600	HDL-C	Inverse variance weighted	16	-0.0978677396646344	0.139533724987048	-0.1(-0.37, 0.18)	0.483058854807276	0.999529981190956
GART	P22102	OID31004	HDL-C	Inverse variance weighted	14	0.211006917662091	0.156472073517609	0.21(-0.1, 0.52)	0.177488733023487	0.999529981190956
GAS2	O43903	OID31285	HDL-C	Inverse variance weighted	17	-0.126760587529069	0.140208761398209	-0.13(-0.4, 0.15)	0.365950522585388	0.999529981190956
GASK1A	Q9UFP1	OID30109	HDL-C	Inverse variance weighted	19	0.00703765330892955	0.118536654226055	0.01(-0.23, 0.24)	0.952656519493387	0.999529981190956
GAST	P01350	OID31083	HDL-C	Inverse variance weighted	19	-0.20207688959394	0.13287675249973	-0.2(-0.46, 0.06)	0.12831395561269	0.999529981190956
GATA3	P23771	OID31219	HDL-C	Inverse variance weighted	14	0.1240690457652	0.158123590117057	0.12(-0.19, 0.43)	0.432668557564965	0.999529981190956
GATD3	P0DPI2	OID30253	HDL-C	Inverse variance weighted	19	0.0983751407848022	0.137141636231002	0.1(-0.17, 0.37)	0.473173510359719	0.999529981190956
GBA	P04062	OID30966	HDL-C	Inverse variance weighted	17	0.110741648144543	0.138142771663111	0.11(-0.16, 0.38)	0.422757560359382	0.999529981190956
GBP1	P32455	OID31128	HDL-C	Inverse variance weighted	18	-0.046696484331013	0.134569218696339	-0.05(-0.31, 0.22)	0.728585928953126	0.999529981190956
GBP6	Q6ZN66	OID30139	HDL-C	Inverse variance weighted	16	-0.0379898293342481	0.147101565314612	-0.04(-0.33, 0.25)	0.79620951214242	0.999529981190956
GC	P02774	OID30780	HDL-C	Inverse variance weighted	18	-0.0494997881815392	0.0979479842969126	-0.05(-0.24, 0.14)	0.613300309460077	0.999529981190956
GCC1	Q96CN9	OID31147	HDL-C	Inverse variance weighted	16	-0.037654563529929	0.144005452320132	-0.04(-0.32, 0.24)	0.793722275244668	0.999529981190956
GCHFR	P30047	OID30631	HDL-C	Inverse variance weighted	16	-0.0916166547500974	0.12791815969331	-0.09(-0.34, 0.16)	0.473859808923931	0.999529981190956
GCLM	P48507	OID30059	HDL-C	Inverse variance weighted	16	0.00717068915361363	0.13609191239602	0.01(-0.26, 0.27)	0.957978869979985	0.999529981190956
GET3	O43681	OID30303	HDL-C	Inverse variance weighted	14	-0.0130676768703308	0.147548026311457	-0.01(-0.3, 0.28)	0.929427161890386	0.999529981190956
GFRAL	Q6UXV0	OID31091	HDL-C	Inverse variance weighted	18	-0.0487637162219614	0.127480823611648	-0.05(-0.3, 0.2)	0.702077142113347	0.999529981190956
GGACT	Q9BVM4	OID30290	HDL-C	Inverse variance weighted	16	0.0366075476869778	0.136902504682588	0.04(-0.23, 0.3)	0.789162223271035	0.999529981190956
GGCT	O75223	OID30304	HDL-C	Inverse variance weighted	16	-0.0424887285000115	0.13383281491115	-0.04(-0.3, 0.22)	0.750882324195451	0.999529981190956
GHR	P10912	OID30574	HDL-C	Inverse variance weighted	19	0.0362900588218257	0.113832809059576	0.04(-0.19, 0.26)	0.749877117066943	0.999529981190956
GID8	Q9NWU2	OID31041	HDL-C	Inverse variance weighted	16	0.197998505640236	0.142076471368316	0.2(-0.08, 0.48)	0.163436865161776	0.999529981190956
GIGYF2	Q6Y7W6	OID31062	HDL-C	Inverse variance weighted	16	0.0303721885838463	0.148137358980768	0.03(-0.26, 0.32)	0.837550870426437	0.999529981190956
GIMAP7	Q8NHV1	OID30639	HDL-C	Inverse variance weighted	15	0.150391703753343	0.138899231729724	0.15(-0.12, 0.42)	0.2789240052031	0.999529981190956
GIMAP8	Q8ND71	OID31194	HDL-C	Inverse variance weighted	16	0.0922296899365392	0.135667276055132	0.09(-0.17, 0.36)	0.496616750063956	0.999529981190956
GIP	P09681	OID30288	HDL-C	Inverse variance weighted	17	0.100032836820529	0.124429272319681	0.1(-0.14, 0.34)	0.421435491050552	0.999529981190956
GIPC2	Q8TF65	OID31153	HDL-C	Inverse variance weighted	17	0.0141670266960666	0.134991143977237	0.01(-0.25, 0.28)	0.916417211129105	0.999529981190956
GIPC3	Q8TF64	OID31507	HDL-C	Inverse variance weighted	15	0.0829269975076082	0.140966387521175	0.08(-0.19, 0.36)	0.556347742750925	0.999529981190956
GIPR	P48546	OID30542	HDL-C	Inverse variance weighted	18	-0.0268549287988676	0.138781461163233	-0.03(-0.3, 0.25)	0.846563365606306	0.999529981190956
GIT1	Q9Y2X7	OID30533	HDL-C	Inverse variance weighted	17	0.045011193952542	0.141725844595941	0.05(-0.23, 0.32)	0.750793375291763	0.999529981190956
GJA8	P48165	OID31187	HDL-C	Inverse variance weighted	20	-0.163520652117265	0.13859184167855	-0.16(-0.44, 0.11)	0.238051074062996	0.999529981190956
GLI2	P10070	OID30429	HDL-C	Inverse variance weighted	19	-0.0582523231653122	0.132302814786997	-0.06(-0.32, 0.2)	0.65972315876131	0.999529981190956
GLP1R	P43220	OID30809	HDL-C	Inverse variance weighted	15	-0.0110549086698955	0.143480952990318	-0.01(-0.29, 0.27)	0.938585425351062	0.999529981190956
GLRX5	Q86SX6	OID30663	HDL-C	Inverse variance weighted	20	0.146926142117233	0.138382339500888	0.15(-0.12, 0.42)	0.288353482370979	0.999529981190956
GLYR1	Q49A26	OID31364	HDL-C	Inverse variance weighted	13	-0.0172287189007463	0.147886464743494	-0.02(-0.31, 0.27)	0.907256576767677	0.999529981190956
GM2A	P17900	OID30413	HDL-C	Inverse variance weighted	19	0.124151710484828	0.121167564409569	0.12(-0.11, 0.36)	0.305538625696231	0.999529981190956
GMFG	O60234	OID30340	HDL-C	Inverse variance weighted	16	-0.0559837971838237	0.139075808721283	-0.06(-0.33, 0.22)	0.68728548656571	0.999529981190956
GMPR2	Q9P2T1	OID30623	HDL-C	Inverse variance weighted	18	0.0518434670001035	0.136665887910701	0.05(-0.22, 0.32)	0.704431981944512	0.999529981190956
GNAS	O95467	OID31008	HDL-C	Inverse variance weighted	17	-0.121426034998457	0.145256531617014	-0.12(-0.41, 0.16)	0.403187535066627	0.999529981190956
GNGT1	P63211	OID30920	HDL-C	Inverse variance weighted	18	-0.0615439511898158	0.136028327911137	-0.06(-0.33, 0.21)	0.650955771811184	0.999529981190956
GNPDA1	P46926	OID30197	HDL-C	Inverse variance weighted	17	0.0182288058863858	0.142307435169071	0.02(-0.26, 0.3)	0.898074154456765	0.999529981190956
GNPDA2	Q8TDQ7	OID30597	HDL-C	Inverse variance weighted	18	0.168191813288487	0.14620142858825	0.17(-0.12, 0.45)	0.249974401823526	0.999529981190956
GOLGA3	Q08378	OID31026	HDL-C	Inverse variance weighted	15	-0.0335693542885525	0.144587252250332	-0.03(-0.32, 0.25)	0.816403120360018	0.999529981190956
GORASP2	Q9H8Y8	OID31438	HDL-C	Inverse variance weighted	14	0.158994700804869	0.154532217469313	0.16(-0.14, 0.46)	0.303537305776428	0.999529981190956
GOT1	P17174	OID30417	HDL-C	Inverse variance weighted	15	-0.0507642057163385	0.146787975597281	-0.05(-0.34, 0.24)	0.729467814883672	0.999529981190956
GP1BB	P13224	OID30174	HDL-C	Inverse variance weighted	14	0.0204479818442318	0.149989508709473	0.02(-0.27, 0.31)	0.891560871862133	0.999529981190956
GP5	P40197	OID30611	HDL-C	Inverse variance weighted	16	-0.0165737311674031	0.142958888611925	-0.02(-0.3, 0.26)	0.907705207537466	0.999529981190956
GPD1	P21695	OID31358	HDL-C	Inverse variance weighted	17	0.049016439937518	0.131574164455792	0.05(-0.21, 0.31)	0.709491963496139	0.999529981190956
GPHA2	Q96T91	OID31437	HDL-C	Inverse variance weighted	16	-0.00711400033984048	0.149086372696366	-0.01(-0.3, 0.29)	0.961941540157989	0.999529981190956
GPI	P06744	OID30680	HDL-C	Inverse variance weighted	17	0.081795133072731	0.136885739115682	0.08(-0.19, 0.35)	0.550144820015437	0.999529981190956
GPIHBP1	Q8IV16	OID31469	HDL-C	Inverse variance weighted	16	0.098185727390666	0.145132871758235	0.1(-0.19, 0.38)	0.498708641314143	0.999529981190956
GPR158	Q5T848	OID31013	HDL-C	Inverse variance weighted	15	-0.0919390051250158	0.145663645330735	-0.09(-0.38, 0.19)	0.527927211473474	0.999529981190956
GPR15L	Q6UWK7	OID31511	HDL-C	Inverse variance weighted	17	-0.0151543650126545	0.141307456758238	-0.02(-0.29, 0.26)	0.914595476430172	0.999529981190956
GPRC5C	Q9NQ84	OID31340	HDL-C	Inverse variance weighted	14	-0.227755797425674	0.1388083456806	-0.23(-0.5, 0.04)	0.100840338744485	0.999529981190956
GRHPR	Q9UBQ7	OID30289	HDL-C	Inverse variance weighted	17	-0.0629319989985995	0.134046928899091	-0.06(-0.33, 0.2)	0.638728460153492	0.999529981190956
GRIK2	Q13002	OID30977	HDL-C	Inverse variance weighted	14	0.267132261197338	0.146811164718681	0.27(-0.02, 0.55)	0.0688254789626934	0.999529981190956
GRIN2B	Q13224	OID30802	HDL-C	Inverse variance weighted	18	-0.24909045002966	0.138270615028629	-0.25(-0.52, 0.02)	0.0716287346506679	0.999529981190956
GRP	P07492	OID30264	HDL-C	Inverse variance weighted	17	0.0241531835704258	0.137982467750859	0.02(-0.25, 0.29)	0.861044032485944	0.999529981190956
GRSF1	Q12849	OID31224	HDL-C	Inverse variance weighted	18	-0.0997968998882247	0.140676520618924	-0.1(-0.38, 0.18)	0.478071982893453	0.999529981190956
GSN	P06396	OID30714	HDL-C	Inverse variance weighted	19	-0.0204976077468523	0.146254455077414	-0.02(-0.31, 0.27)	0.88854122832682	0.999529981190956
GSR	P00390	OID30700	HDL-C	Inverse variance weighted	17	0.0628775400228891	0.143452261889913	0.06(-0.22, 0.34)	0.661156630775016	0.999529981190956
GSTM4	Q03013	OID30164	HDL-C	Inverse variance weighted	15	-0.104619811590489	0.145701252903136	-0.1(-0.39, 0.18)	0.472730575652024	0.999529981190956
GSTT2B	P0CG30	OID31097	HDL-C	Inverse variance weighted	20	-0.147587999295047	0.0913620474402172	-0.15(-0.33, 0.03)	0.106219960019491	0.999529981190956
GTF2IRD1	Q9UHL9	OID31264	HDL-C	Inverse variance weighted	15	0.0119191285717516	0.147240330188537	0.01(-0.28, 0.3)	0.935481587375301	0.999529981190956
GTPBP2	Q9BX10	OID30946	HDL-C	Inverse variance weighted	15	-0.052869571597253	0.144643284808937	-0.05(-0.34, 0.23)	0.714725560177632	0.999529981190956
GUCY2C	P25092	OID31318	HDL-C	Inverse variance weighted	18	-0.0645290696630698	0.13282838449116	-0.06(-0.32, 0.2)	0.627103419949791	0.999529981190956
GUK1	Q16774	OID30148	HDL-C	Inverse variance weighted	16	0.0783070145660947	0.135319200427324	0.08(-0.19, 0.34)	0.562802621468961	0.999529981190956
HADH	Q16836	OID30132	HDL-C	Inverse variance weighted	18	0.0826158981223695	0.131683571755043	0.08(-0.18, 0.34)	0.530408886225324	0.999529981190956
HBZ	P02008	OID30307	HDL-C	Inverse variance weighted	18	-0.0547194379803388	0.128303632821192	-0.05(-0.31, 0.2)	0.669755252949113	0.999529981190956
HDAC9	Q9UKV0	OID30832	HDL-C	Inverse variance weighted	15	0.0621806561325061	0.141048384405424	0.06(-0.21, 0.34)	0.659324283568533	0.999529981190956
HDDC2	Q7Z4H3	OID31447	HDL-C	Inverse variance weighted	20	0.0939513325835748	0.11244725374394	0.09(-0.13, 0.31)	0.403427978228727	0.999529981190956
HDGFL2	Q7Z4V5	OID31136	HDL-C	Inverse variance weighted	18	-0.0897018075949054	0.134278730542	-0.09(-0.35, 0.17)	0.504116405013623	0.999529981190956
HEG1	Q9ULI3	OID30579	HDL-C	Inverse variance weighted	19	-0.0683001063930879	0.122792456070124	-0.07(-0.31, 0.17)	0.578057760509479	0.999529981190956
HEPACAM2	A8MVW5	OID31151	HDL-C	Inverse variance weighted	17	-0.0364637294685197	0.127299924678911	-0.04(-0.29, 0.21)	0.774541508648638	0.999529981190956
HGFAC	Q04756	OID30718	HDL-C	Inverse variance weighted	20	0.0969460618404893	0.118198179068507	0.1(-0.13, 0.33)	0.41210251009065	0.999529981190956
HHEX	Q03014	OID31107	HDL-C	Inverse variance weighted	14	0.0111258792078128	0.142513891428331	0.01(-0.27, 0.29)	0.937773377211841	0.999529981190956
HIF1A	Q16665	OID30425	HDL-C	Inverse variance weighted	15	0.275912969371684	0.14956661635344	0.28(-0.02, 0.57)	0.065073958731169	0.999529981190956
HIP1	O00291	OID30071	HDL-C	Inverse variance weighted	18	-0.00316025197112794	0.130745942070353	0(-0.26, 0.25)	0.980716260010898	0.999529981190956
HIP1R	O75146	OID31141	HDL-C	Inverse variance weighted	16	-0.0553926812522575	0.135552749272231	-0.06(-0.32, 0.21)	0.682801674343351	0.999529981190956
HJV	Q6ZVN8	OID31006	HDL-C	Inverse variance weighted	18	-0.0581559508376616	0.128975788599011	-0.06(-0.31, 0.19)	0.652057333029703	0.999529981190956
HMCN2	Q8NDA2	OID30592	HDL-C	Inverse variance weighted	17	0.00669440856395564	0.137637957310137	0.01(-0.26, 0.28)	0.961207939047822	0.999529981190956
HMGCL	P35914	OID30214	HDL-C	Inverse variance weighted	19	0.023783144134355	0.138613300744754	0.02(-0.25, 0.3)	0.863768446667447	0.999529981190956
HMGCS1	Q01581	OID30157	HDL-C	Inverse variance weighted	17	0.0579965927172255	0.140339758296172	0.06(-0.22, 0.33)	0.679417259275056	0.999529981190956
HMMR	O75330	OID31175	HDL-C	Inverse variance weighted	16	-0.115760364690351	0.13923023102459	-0.12(-0.39, 0.16)	0.405730052765452	0.999529981190956
HNF1A	P20823	OID30919	HDL-C	Inverse variance weighted	15	-0.117812244982359	0.15606845314816	-0.12(-0.42, 0.19)	0.45032371281831	0.999529981190956
HNRNPUL1	Q9BUJ2	OID31037	HDL-C	Inverse variance weighted	19	-0.0808024917436824	0.126347591787184	-0.08(-0.33, 0.17)	0.522481207863056	0.999529981190956
HPSE	Q9Y251	OID30409	HDL-C	Inverse variance weighted	14	0.0917460232738828	0.147766368710539	0.09(-0.2, 0.38)	0.534674839524746	0.999529981190956
HRAS	P01112	OID31263	HDL-C	Inverse variance weighted	17	-0.00753259358642093	0.144171558549527	-0.01(-0.29, 0.28)	0.958331539884409	0.999529981190956
HRC	P23327	OID30211	HDL-C	Inverse variance weighted	15	0.0704794307060133	0.144459520353212	0.07(-0.21, 0.35)	0.625632292205212	0.999529981190956
HRG	P04196	OID30770	HDL-C	Inverse variance weighted	17	0.200781318285982	0.149735408338917	0.2(-0.09, 0.49)	0.179950516725745	0.999529981190956
HS1BP3	Q53T59	OID30243	HDL-C	Inverse variance weighted	17	-0.0159171797906112	0.142080111334734	-0.02(-0.29, 0.26)	0.910799927126953	0.999529981190956
HSBP1	O75506	OID30232	HDL-C	Inverse variance weighted	17	-0.0519521422987126	0.135099989353087	-0.05(-0.32, 0.21)	0.700573908593458	0.999529981190956
HSD17B14	Q9BPX1	OID31098	HDL-C	Inverse variance weighted	20	-0.124216804137559	0.116826136193968	-0.12(-0.35, 0.1)	0.287663102643057	0.999529981190956
HSD17B3	P37058	OID30145	HDL-C	Inverse variance weighted	17	0.0616180772643415	0.146971869592221	0.06(-0.23, 0.35)	0.675032832644591	0.999529981190956
HSDL2	Q6YN16	OID30256	HDL-C	Inverse variance weighted	15	0.0694936645904397	0.148250860075171	0.07(-0.22, 0.36)	0.639243164520382	0.999529981190956
HSPA2	P54652	OID31424	HDL-C	Inverse variance weighted	19	0.0913586500026217	0.140469774173372	0.09(-0.18, 0.37)	0.515447168648981	0.999529981190956
HTR1A	P08908	OID30824	HDL-C	Inverse variance weighted	17	0.0314847941009175	0.141351908275637	0.03(-0.25, 0.31)	0.823737482082437	0.999529981190956
HTR1B	P28222	OID30866	HDL-C	Inverse variance weighted	16	0.109067414731568	0.136867451020625	0.11(-0.16, 0.38)	0.42551868885081	0.999529981190956
ID4	P47928	OID31284	HDL-C	Inverse variance weighted	17	0.0827162436910356	0.148144539589812	0.08(-0.21, 0.37)	0.576606606562576	0.999529981190956
IDO1	P14902	OID30230	HDL-C	Inverse variance weighted	16	-0.190176427331442	0.146505829201619	-0.19(-0.48, 0.1)	0.194259516444746	0.999529981190956
IDO1	P14902	OID30563	HDL-C	Inverse variance weighted	15	-0.180233817911432	0.147190194996734	-0.18(-0.47, 0.11)	0.220765141306109	0.999529981190956
IDO1	P14902	OID31050	HDL-C	Inverse variance weighted	15	-0.135720047614763	0.144186229838078	-0.14(-0.42, 0.15)	0.346559849947712	0.999529981190956
IDO1	P14902	OID31474	HDL-C	Inverse variance weighted	16	-0.10990150275884	0.142467564161786	-0.11(-0.39, 0.17)	0.440461457925596	0.999529981190956
IFI30	P13284	OID31505	HDL-C	Inverse variance weighted	17	0.171900912349417	0.120431883840856	0.17(-0.06, 0.41)	0.153473143424782	0.999529981190956
IFIT1	P09914	OID31310	HDL-C	Inverse variance weighted	17	-0.0212731218912707	0.136479041409187	-0.02(-0.29, 0.25)	0.876134720535606	0.999529981190956
IFIT3	O14879	OID31283	HDL-C	Inverse variance weighted	18	0.0288736712652587	0.14293703290055	0.03(-0.25, 0.31)	0.839914587751862	0.999529981190956
IFNAR1	P17181	OID31491	HDL-C	Inverse variance weighted	18	0.0283795470804373	0.131145288545651	0.03(-0.23, 0.29)	0.828677709764271	0.999529981190956
IFNL2	Q8IZJ0	OID30791	HDL-C	Inverse variance weighted	17	0.0450478428295352	0.144258931349066	0.05(-0.24, 0.33)	0.754834777263431	0.999529981190956
IFNW1	P05000	OID30129	HDL-C	Inverse variance weighted	17	0.036340721207046	0.138192040609251	0.04(-0.23, 0.31)	0.792571692550763	0.999529981190956
IFT20	Q8IY31	OID30962	HDL-C	Inverse variance weighted	16	0.0179510627574669	0.141229996487992	0.02(-0.26, 0.29)	0.898857159334848	0.999529981190956
IGDCC3	Q8IVU1	OID30862	HDL-C	Inverse variance weighted	16	-0.0603062689591677	0.143367353691701	-0.06(-0.34, 0.22)	0.674016832624754	0.999529981190956
IGDCC4	Q8TDY8	OID30402	HDL-C	Inverse variance weighted	17	0.156301674422177	0.136502247367675	0.16(-0.11, 0.42)	0.252189125355233	0.999529981190956
IGF2BP3	O00425	OID30112	HDL-C	Inverse variance weighted	15	-0.0948333231092223	0.138634438986407	-0.09(-0.37, 0.18)	0.493941611448999	0.999529981190956
IGFL4	Q6B9Z1	OID30500	HDL-C	Inverse variance weighted	14	-0.10804443719312	0.147980061075061	-0.11(-0.4, 0.18)	0.465311736333611	0.999529981190956
IGHMBP2	P38935	OID30123	HDL-C	Inverse variance weighted	15	-0.105033230005953	0.143253659681968	-0.11(-0.39, 0.18)	0.463437959228855	0.999529981190956
IGLC2	P0DOY2	OID30740	HDL-C	Inverse variance weighted	16	-0.0460294273679844	0.129705741289124	-0.05(-0.3, 0.21)	0.72268264656866	0.999529981190956
IGLON5	A6NGN9	OID31169	HDL-C	Inverse variance weighted	13	-0.0140340431860155	0.152112285152032	-0.01(-0.31, 0.28)	0.926490612831284	0.999529981190956
IGSF21	Q96ID5	OID30210	HDL-C	Inverse variance weighted	14	-0.0631383653086823	0.139561528159465	-0.06(-0.34, 0.21)	0.650977079616622	0.999529981190956
IGSF9	Q9P2J2	OID30330	HDL-C	Inverse variance weighted	20	0.0139800277360062	0.125257794598949	0.01(-0.23, 0.26)	0.911132609284642	0.999529981190956
IL12RB2	Q99665	OID30422	HDL-C	Inverse variance weighted	17	0.0763483616048884	0.13855578566825	0.08(-0.2, 0.35)	0.58161327255549	0.999529981190956
IL20RB	Q6UXL0	OID30461	HDL-C	Inverse variance weighted	17	0.245879113862224	0.149495954505385	0.25(-0.05, 0.54)	0.10002739037743	0.999529981190956
IL21R	Q9HBE5	OID30441	HDL-C	Inverse variance weighted	16	0.13279495382865	0.145015370576172	0.13(-0.15, 0.42)	0.359808422855119	0.999529981190956
IL22	Q9GZX6	OID31407	HDL-C	Inverse variance weighted	16	0.002384640044102	0.136999335074227	0(-0.27, 0.27)	0.986112550105553	0.999529981190956
IL25	Q9H293	OID31243	HDL-C	Inverse variance weighted	14	-0.188247366313283	0.147641400468335	-0.19(-0.48, 0.1)	0.202298260616398	0.999529981190956
IL3	P08700	OID31229	HDL-C	Inverse variance weighted	17	-0.0726421150799458	0.144702562393365	-0.07(-0.36, 0.21)	0.615660575541514	0.999529981190956
IL31	Q6EBC2	OID30487	HDL-C	Inverse variance weighted	17	0.132692092619378	0.144196056180869	0.13(-0.15, 0.42)	0.357457812859932	0.999529981190956
IL31RA	Q8NI17	OID30475	HDL-C	Inverse variance weighted	16	-0.0500682320006251	0.126594636603247	-0.05(-0.3, 0.2)	0.692473611402002	0.999529981190956
IL36A	Q9UHA7	OID30472	HDL-C	Inverse variance weighted	13	-0.0654278748229362	0.162360608063073	-0.07(-0.38, 0.25)	0.686963857486368	0.999529981190956
IL36G	Q9NZH8	OID30551	HDL-C	Inverse variance weighted	17	0.149820310298137	0.148531204989169	0.15(-0.14, 0.44)	0.313128596625127	0.999529981190956
IL9	P15248	OID31298	HDL-C	Inverse variance weighted	17	0.10903880258771	0.140223773840225	0.11(-0.17, 0.38)	0.436801513255423	0.999529981190956
IMMT	Q16891	OID31397	HDL-C	Inverse variance weighted	15	0.243651297125361	0.146457786985485	0.24(-0.04, 0.53)	0.0961867629291848	0.999529981190956
IMPACT	Q9P2X3	OID31112	HDL-C	Inverse variance weighted	19	0.00889058977260964	0.131973487978603	0.01(-0.25, 0.27)	0.946289951012852	0.999529981190956
IMPG1	Q17R60	OID30814	HDL-C	Inverse variance weighted	15	-0.0636189527323306	0.150770553040169	-0.06(-0.36, 0.23)	0.673055133129032	0.999529981190956
INHBB	P09529	OID30625	HDL-C	Inverse variance weighted	12	0.0837516012181199	0.145193763376681	0.08(-0.2, 0.37)	0.564056708554418	0.999529981190956
INPP5D	Q92835	OID30259	HDL-C	Inverse variance weighted	14	-0.00131725916411066	0.13439023952073	0(-0.26, 0.26)	0.992179462405363	0.999529981190956
INPP5J	Q15735	OID30975	HDL-C	Inverse variance weighted	17	0.0344442532138217	0.133843726057778	0.03(-0.23, 0.3)	0.796911075488751	0.999529981190956
INSL3	P51460	OID31129	HDL-C	Inverse variance weighted	19	0.098755367526636	0.0971447022191946	0.1(-0.09, 0.29)	0.309353242378543	0.999529981190956
INSL4	Q14641	OID31370	HDL-C	Inverse variance weighted	18	-0.0346169293013698	0.129653818913022	-0.03(-0.29, 0.22)	0.78947296378241	0.999529981190956
INSL5	Q9Y5Q6	OID31448	HDL-C	Inverse variance weighted	17	0.0770592278952566	0.142907030521873	0.08(-0.2, 0.36)	0.589730722072784	0.999529981190956
INSR	P06213	OID30566	HDL-C	Inverse variance weighted	14	0.0226479747084571	0.151964841493517	0.02(-0.28, 0.32)	0.881526562867131	0.999529981190956
ISM2	Q6H9L7	OID30365	HDL-C	Inverse variance weighted	15	0.231145132548486	0.155264531823688	0.23(-0.07, 0.54)	0.136561593399331	0.999529981190956
IST1	P53990	OID31497	HDL-C	Inverse variance weighted	15	0.047416711585149	0.143897652803098	0.05(-0.23, 0.33)	0.741765005851235	0.999529981190956
ITGA2	P17301	OID30570	HDL-C	Inverse variance weighted	18	-0.0476546726710147	0.127326495327254	-0.05(-0.3, 0.2)	0.708202366938506	0.999529981190956
ITGAL	P20701	OID30537	HDL-C	Inverse variance weighted	19	0.209444106757414	0.139514351204155	0.21(-0.06, 0.48)	0.133294271884635	0.999529981190956
ITGAX	P20702	OID31325	HDL-C	Inverse variance weighted	16	-0.104427896201755	0.143903190249599	-0.1(-0.39, 0.18)	0.468033989089093	0.999529981190956
ITGBL1	O95965	OID30408	HDL-C	Inverse variance weighted	14	0.0786989193478237	0.142023510526096	0.08(-0.2, 0.36)	0.579492619650695	0.999529981190956
ITIH1	P19827	OID30722	HDL-C	Inverse variance weighted	16	0.0698984353564338	0.138260386403082	0.07(-0.2, 0.34)	0.613168034034069	0.999529981190956
ITIH4	Q14624	OID30762	HDL-C	Inverse variance weighted	16	0.0166250364212474	0.132024482388858	0.02(-0.24, 0.28)	0.899792171574008	0.999529981190956
ITIH5	Q86UX2	OID31430	HDL-C	Inverse variance weighted	17	0.0162379593735592	0.14183145006478	0.02(-0.26, 0.29)	0.908851180236203	0.999529981190956
ITPA	Q9BY32	OID30082	HDL-C	Inverse variance weighted	16	0.0319933439021253	0.13251957728266	0.03(-0.23, 0.29)	0.809226879111672	0.999529981190956
ITPR1	Q14643	OID30216	HDL-C	Inverse variance weighted	18	-0.079779321496833	0.135608593622172	-0.08(-0.35, 0.19)	0.556327056506841	0.999529981190956
ITPRIP	Q8IWB1	OID30860	HDL-C	Inverse variance weighted	17	-0.116249662425276	0.139817920933419	-0.12(-0.39, 0.16)	0.405727330598338	0.999529981190956
IZUMO1	Q8IYV9	OID31159	HDL-C	Inverse variance weighted	11	0.0137016420479024	0.155656945906409	0.01(-0.29, 0.32)	0.929857115645975	0.999529981190956
JAM3	Q9BX67	OID30586	HDL-C	Inverse variance weighted	17	0.0465506932936866	0.144522366520483	0.05(-0.24, 0.33)	0.747376733656587	0.999529981190956
JMJD1C	Q15652	OID31172	HDL-C	Inverse variance weighted	17	0.015906261945959	0.137453892611045	0.02(-0.25, 0.29)	0.907873892886975	0.999529981190956
JPT2	Q9H910	OID31520	HDL-C	Inverse variance weighted	17	-0.0578661856140172	0.139475370127364	-0.06(-0.33, 0.22)	0.678226370977995	0.999529981190956
KAZN	Q674X7	OID31481	HDL-C	Inverse variance weighted	14	0.0647094842547689	0.144413983557493	0.06(-0.22, 0.35)	0.654093130266799	0.999529981190956
KCNC4	Q03721	OID30813	HDL-C	Inverse variance weighted	17	0.0527930376228136	0.144838483819912	0.05(-0.23, 0.34)	0.715487713694699	0.999529981190956
KCNH2	Q12809	OID30899	HDL-C	Inverse variance weighted	11	-0.103204322772806	0.154072753695445	-0.1(-0.41, 0.2)	0.502958842145533	0.999529981190956
KCTD5	Q9NXV2	OID31148	HDL-C	Inverse variance weighted	18	-0.0561415241735609	0.139552763968223	-0.06(-0.33, 0.22)	0.687466169407492	0.999529981190956
KDM3A	Q9Y4C1	OID30426	HDL-C	Inverse variance weighted	16	-0.0586917351934209	0.136508698813831	-0.06(-0.33, 0.21)	0.667232971408761	0.999529981190956
KHDC3L	Q587J8	OID31245	HDL-C	Inverse variance weighted	16	-0.198926972992198	0.143214084025	-0.2(-0.48, 0.08)	0.164827207755657	0.999529981190956
KHK	P50053	OID30241	HDL-C	Inverse variance weighted	13	-0.0503881466649882	0.148114550931167	-0.05(-0.34, 0.24)	0.733708071599166	0.999529981190956
KIAA0319	Q5VV43	OID31094	HDL-C	Inverse variance weighted	14	0.00930886541345578	0.141165776085242	0.01(-0.27, 0.29)	0.947423371594606	0.999529981190956
KIAA1549	Q9HCM3	OID31307	HDL-C	Inverse variance weighted	17	0.114106326567237	0.139993845987513	0.11(-0.16, 0.39)	0.415025936020391	0.999529981190956
KIAA1549L	Q6ZVL6	OID31312	HDL-C	Inverse variance weighted	20	0.00482621105866739	0.132520556219063	0(-0.25, 0.26)	0.970948595816532	0.999529981190956
KIAA2013	Q8IYS2	OID31392	HDL-C	Inverse variance weighted	13	0.0727941741708281	0.152447302853073	0.07(-0.23, 0.37)	0.633003379332619	0.999529981190956
KIF1C	O43896	OID30163	HDL-C	Inverse variance weighted	16	0.0314168642486292	0.141704332307076	0.03(-0.25, 0.31)	0.824541860491663	0.999529981190956
KIF20B	Q96Q89	OID30816	HDL-C	Inverse variance weighted	15	-0.0158771815682626	0.147920273886334	-0.02(-0.31, 0.27)	0.914522366368688	0.999529981190956
KIF22	Q14807	OID30175	HDL-C	Inverse variance weighted	17	0.269132727782564	0.149020841814651	0.27(-0.02, 0.56)	0.0709171997102463	0.999529981190956
KIR2DL2	P43627	OID31431	HDL-C	Inverse variance weighted	17	-0.0668083329571833	0.119988545197392	-0.07(-0.3, 0.17)	0.577671424553373	0.999529981190956
KIR2DS4	P43632	OID31432	HDL-C	Inverse variance weighted	19	-0.00217861801189505	0.0990411795433208	0(-0.2, 0.19)	0.982450274632095	0.999529981190956
KIR3DL2	P43630	OID31191	HDL-C	Inverse variance weighted	13	-0.203306491408347	0.157722414825098	-0.2(-0.51, 0.11)	0.197393019823515	0.999529981190956
KIRREL1	Q96J84	OID30806	HDL-C	Inverse variance weighted	17	-0.0248164165629901	0.146317538866376	-0.02(-0.31, 0.26)	0.865319551728468	0.999529981190956
KLF4	O43474	OID30808	HDL-C	Inverse variance weighted	16	0.0331702274361918	0.138081924391394	0.03(-0.24, 0.3)	0.810158656841676	0.999529981190956
KLHL41	O60662	OID30986	HDL-C	Inverse variance weighted	17	0.163619215333417	0.138052078993053	0.16(-0.11, 0.43)	0.235938691166222	0.999529981190956
KLK15	Q9H2R5	OID31427	HDL-C	Inverse variance weighted	17	-0.153987459566249	0.10752769680618	-0.15(-0.36, 0.06)	0.152123068428224	0.999529981190956
KLK3	P07288	OID30364	HDL-C	Inverse variance weighted	20	0.159518025147313	0.0851181628968515	0.16(-0.01, 0.33)	0.0609197582262857	0.999529981190956
KLK7	P49862	OID30652	HDL-C	Inverse variance weighted	19	0.0739720872838181	0.123591588293669	0.07(-0.17, 0.32)	0.549492748939227	0.999529981190956
KLKB1	P03952	OID30760	HDL-C	Inverse variance weighted	19	-0.0667814121949805	0.124604695055751	-0.07(-0.31, 0.18)	0.591995736783785	0.999529981190956
KLRC1	P26715	OID30855	HDL-C	Inverse variance weighted	18	-0.0540751639676381	0.144386223786964	-0.05(-0.34, 0.23)	0.70801935781577	0.999529981190956
KLRF1	Q9NZS2	OID30464	HDL-C	Inverse variance weighted	12	-0.22815755913408	0.188798734080872	-0.23(-0.6, 0.14)	0.226866624293174	0.999529981190956
KLRK1	P26718	OID31082	HDL-C	Inverse variance weighted	19	-0.0793554024277887	0.125395931344082	-0.08(-0.33, 0.17)	0.526838959578807	0.999529981190956
KRT17	Q04695	OID30092	HDL-C	Inverse variance weighted	13	0.236161010716807	0.149195009230663	0.24(-0.06, 0.53)	0.113443906405223	0.999529981190956
KRT6C	P48668	OID30169	HDL-C	Inverse variance weighted	17	0.192678243752218	0.14496354499325	0.19(-0.09, 0.48)	0.183798605638583	0.999529981190956
KRT8	P05787	OID30865	HDL-C	Inverse variance weighted	16	-0.027268165985103	0.157473881238664	-0.03(-0.34, 0.28)	0.862525720355523	0.999529981190956
L3HYPDH	Q96EM0	OID30314	HDL-C	Inverse variance weighted	19	0.0530172891977368	0.138597010102066	0.05(-0.22, 0.32)	0.702069485327603	0.999529981190956
LACRT	Q9GZZ8	OID31367	HDL-C	Inverse variance weighted	17	-0.0759732670865757	0.140104717883054	-0.08(-0.35, 0.2)	0.587639000140902	0.999529981190956
LAMA1	P25391	OID30057	HDL-C	Inverse variance weighted	15	-0.00653390748670042	0.150516092196051	-0.01(-0.3, 0.29)	0.96537468558565	0.999529981190956
LAMB1	P07942	OID30280	HDL-C	Inverse variance weighted	17	-0.0350902674174476	0.123273968088131	-0.04(-0.28, 0.21)	0.775910234645554	0.999529981190956
LAMP1	P11279	OID30416	HDL-C	Inverse variance weighted	17	-0.0324175655819404	0.148130350848918	-0.03(-0.32, 0.26)	0.82677090217849	0.999529981190956
LAMTOR5	O43504	OID31396	HDL-C	Inverse variance weighted	15	0.0899446444975287	0.140938277760315	0.09(-0.19, 0.37)	0.523353492622809	0.999529981190956
LARP1	Q6PKG0	OID31372	HDL-C	Inverse variance weighted	15	-0.0898757379470683	0.135614033008394	-0.09(-0.36, 0.18)	0.507502312334119	0.999529981190956
LATS1	O95835	OID30523	HDL-C	Inverse variance weighted	14	-0.0229613737687115	0.148598549644059	-0.02(-0.31, 0.27)	0.877200136146015	0.999529981190956
LCAT	P04180	OID30677	HDL-C	Inverse variance weighted	13	0.0673967600132434	0.136294178378638	0.07(-0.2, 0.33)	0.620956790636481	0.999529981190956
LCN15	Q6UWW0	OID31032	HDL-C	Inverse variance weighted	18	-0.291455884045481	0.13408447054099	-0.29(-0.55, -0.03)	0.0297296509200731	0.999529981190956
LCP1	P13796	OID30367	HDL-C	Inverse variance weighted	17	0.0377733423335224	0.115440338213345	0.04(-0.19, 0.26)	0.743508342082774	0.999529981190956
LDLRAP1	Q5SW96	OID31068	HDL-C	Inverse variance weighted	15	-0.136300715531392	0.151847678578995	-0.14(-0.43, 0.16)	0.369390974437695	0.999529981190956
LECT2	O14960	OID30320	HDL-C	Inverse variance weighted	18	0.0156093223754362	0.0979773357600133	0.02(-0.18, 0.21)	0.873420195790826	0.999529981190956
LEG1	Q6P5S2	OID30608	HDL-C	Inverse variance weighted	16	-0.302527955912085	0.146998261031487	-0.3(-0.59, -0.01)	0.0395865192331464	0.999529981190956
LELP1	Q5T871	OID30845	HDL-C	Inverse variance weighted	17	0.10339597670445	0.140241916188914	0.1(-0.17, 0.38)	0.460958956151902	0.999529981190956
LEO1	Q8WVC0	OID30991	HDL-C	Inverse variance weighted	17	0.270262894199502	0.138154667068054	0.27(0, 0.54)	0.050437563276631	0.999529981190956
LETM1	O95202	OID31018	HDL-C	Inverse variance weighted	15	-0.120233124550117	0.154157950011597	-0.12(-0.42, 0.18)	0.435429350360615	0.999529981190956
LGALS3BP	Q08380	OID30765	HDL-C	Inverse variance weighted	17	-0.098620364313988	0.12268909178416	-0.1(-0.34, 0.14)	0.421498966940179	0.999529981190956
LILRA3	Q8N6C8	OID30376	HDL-C	Inverse variance weighted	18	-0.0223721560615184	0.107491862823009	-0.02(-0.23, 0.19)	0.83512837390713	0.999529981190956
LILRA4	P59901	OID30162	HDL-C	Inverse variance weighted	16	0.0783949538029434	0.143770166473456	0.08(-0.2, 0.36)	0.585561160918354	0.999529981190956
LILRA6	Q6PI73	OID30346	HDL-C	Inverse variance weighted	20	0.100283478657275	0.125083061937456	0.1(-0.14, 0.35)	0.422706219057537	0.999529981190956
LIPF	P07098	OID30266	HDL-C	Inverse variance weighted	17	0.0315541620950454	0.141597268120556	0.03(-0.25, 0.31)	0.823656589452389	0.999529981190956
LMNB1	P20700	OID31501	HDL-C	Inverse variance weighted	19	0.127525654411675	0.136525465671216	0.13(-0.14, 0.4)	0.350262826360407	0.999529981190956
LMNB2	Q03252	OID31109	HDL-C	Inverse variance weighted	19	0.16007440724096	0.130292889397941	0.16(-0.1, 0.42)	0.219231709909516	0.999529981190956
LMOD1	P29536	OID30212	HDL-C	Inverse variance weighted	17	0.116053801082293	0.123165201425942	0.12(-0.13, 0.36)	0.346058883669235	0.999529981190956
LMOD1	P29536	OID30547	HDL-C	Inverse variance weighted	14	-0.0519889509451027	0.129908135144247	-0.05(-0.31, 0.2)	0.689010828876436	0.999529981190956
LMOD1	P29536	OID31014	HDL-C	Inverse variance weighted	20	0.0783049318941333	0.123555785656829	0.08(-0.16, 0.32)	0.52623631411695	0.999529981190956
LMOD1	P29536	OID31416	HDL-C	Inverse variance weighted	17	0.079372792068519	0.124959617034034	0.08(-0.17, 0.32)	0.525306106975949	0.999529981190956
LMOD2	Q6P5Q4	OID30864	HDL-C	Inverse variance weighted	16	0.12773002781379	0.144096905139671	0.13(-0.15, 0.41)	0.375392557340081	0.999529981190956
LONP1	P36776	OID30219	HDL-C	Inverse variance weighted	17	-0.125365103488443	0.14546940369383	-0.13(-0.41, 0.16)	0.388799206600541	0.999529981190956
LPA	P08519	OID30747	HDL-C	Inverse variance weighted	16	0.0666353706650366	0.129362143272293	0.07(-0.19, 0.32)	0.606478115705108	0.999529981190956
LPP	Q93052	OID30190	HDL-C	Inverse variance weighted	15	-0.0938144787143167	0.155641503200952	-0.09(-0.4, 0.21)	0.546668333511213	0.999529981190956
LRCH4	O75427	OID30191	HDL-C	Inverse variance weighted	15	-0.11510648884192	0.139637838385236	-0.12(-0.39, 0.16)	0.409756838501692	0.999529981190956
LRFN2	Q9ULH4	OID30895	HDL-C	Inverse variance weighted	19	0.149287644366462	0.130672906443727	0.15(-0.11, 0.41)	0.253265802292808	0.999529981190956
LRG1	P02750	OID30751	HDL-C	Inverse variance weighted	15	0.107584219356953	0.125663965653566	0.11(-0.14, 0.35)	0.391927951756151	0.999529981190956
LRIG3	Q6UXM1	OID30450	HDL-C	Inverse variance weighted	18	0.00771832996141888	0.143516758492262	0.01(-0.27, 0.29)	0.957110451417461	0.999529981190956
LRP2	P98164	OID30960	HDL-C	Inverse variance weighted	16	-0.0912727997328972	0.143572875575646	-0.09(-0.37, 0.19)	0.524955981155142	0.999529981190956
LRP2BP	Q9P2M1	OID30907	HDL-C	Inverse variance weighted	16	-0.035747842245854	0.14374808693009	-0.04(-0.32, 0.25)	0.803605263949431	0.999529981190956
LRRC37A2	A6NM11	OID31440	HDL-C	Inverse variance weighted	18	-0.00407171692127091	0.0921654601329285	0(-0.18, 0.18)	0.964762248344517	0.999529981190956
LRRC38	Q5VT99	OID30924	HDL-C	Inverse variance weighted	16	0.0331942297540347	0.139343281812098	0.03(-0.24, 0.31)	0.811711171784961	0.999529981190956
LRRC59	Q96AG4	OID30361	HDL-C	Inverse variance weighted	16	0.114893081474539	0.14535290546478	0.11(-0.17, 0.4)	0.429269520702799	0.999529981190956
LRRFIP1	Q32MZ4	OID31344	HDL-C	Inverse variance weighted	17	0.0667070351582209	0.132772825985362	0.07(-0.19, 0.33)	0.615375758056917	0.999529981190956
LRTM1	Q9HBL6	OID30906	HDL-C	Inverse variance weighted	18	0.0380342450898197	0.138008654908682	0.04(-0.23, 0.31)	0.782860542803369	0.999529981190956
LRTM2	Q8N967	OID31020	HDL-C	Inverse variance weighted	19	-0.0304217335147926	0.140861992721482	-0.03(-0.31, 0.25)	0.829012410834876	0.999529981190956
LSM8	O95777	OID31269	HDL-C	Inverse variance weighted	15	-0.0355470442345519	0.138605971861685	-0.04(-0.31, 0.24)	0.79759479035861	0.999529981190956
LUZP2	Q86TE4	OID31402	HDL-C	Inverse variance weighted	14	-0.0707156164752734	0.146300560342252	-0.07(-0.36, 0.22)	0.62884122357593	0.999529981190956
LYPLA2	O95372	OID30817	HDL-C	Inverse variance weighted	19	-0.118356884837065	0.143414833012437	-0.12(-0.4, 0.16)	0.409214656514819	0.999529981190956
LYSMD3	Q7Z3D4	OID30950	HDL-C	Inverse variance weighted	18	-0.0138762939059853	0.142399452035218	-0.01(-0.29, 0.27)	0.92237201001136	0.999529981190956
LYVE1	Q9Y5Y7	OID30728	HDL-C	Inverse variance weighted	17	0.0754629932834682	0.13409557812748	0.08(-0.19, 0.34)	0.573601542694271	0.999529981190956
LYZL2	Q7Z4W2	OID31180	HDL-C	Inverse variance weighted	18	-0.0641945788937007	0.125847620700666	-0.06(-0.31, 0.18)	0.60998303303464	0.999529981190956
LZTFL1	Q9NQ48	OID30637	HDL-C	Inverse variance weighted	16	0.00817858975817619	0.14177297026308	0.01(-0.27, 0.29)	0.953997204926226	0.999529981190956
M6PR	P20645	OID30208	HDL-C	Inverse variance weighted	14	-0.00333034342868271	0.152303966282723	0(-0.3, 0.3)	0.982554506431683	0.999529981190956
MAG	P20916	OID30967	HDL-C	Inverse variance weighted	19	0.0324103003903824	0.134982512429061	0.03(-0.23, 0.3)	0.810246995988623	0.999529981190956
MAMDC2	Q7Z304	OID30309	HDL-C	Inverse variance weighted	15	-0.0676470010359987	0.147716673447939	-0.07(-0.36, 0.22)	0.646987632013952	0.999529981190956
MAMDC4	Q6UXC1	OID31342	HDL-C	Inverse variance weighted	17	0.0207085290821006	0.125692186773354	0.02(-0.23, 0.27)	0.869136117996018	0.999529981190956
MAN1A2	O60476	OID30262	HDL-C	Inverse variance weighted	18	-0.145643381872819	0.122828840832237	-0.15(-0.39, 0.1)	0.2357239888812	0.999529981190956
MAN2B2	Q9Y2E5	OID30306	HDL-C	Inverse variance weighted	17	0.0107390008395234	0.106322333265518	0.01(-0.2, 0.22)	0.919547136370899	0.999529981190956
MANEAL	Q5VSG8	OID31244	HDL-C	Inverse variance weighted	15	-0.0320195652312927	0.141669114297377	-0.03(-0.31, 0.25)	0.821188544060347	0.999529981190956
MANSC4	A6NHS7	OID30141	HDL-C	Inverse variance weighted	15	-0.00080837164337398	0.135615993468246	0(-0.27, 0.26)	0.995244045943845	0.999529981190956
MAP1LC3A	Q9H492	OID30868	HDL-C	Inverse variance weighted	16	0.0087269918928537	0.148313585116841	0.01(-0.28, 0.3)	0.953078363827999	0.999529981190956
MAP1LC3B2	A6NCE7	OID30074	HDL-C	Inverse variance weighted	12	-0.0848653984978026	0.155767563128366	-0.08(-0.39, 0.22)	0.58587681517616	0.999529981190956
MAP2	P11137	OID31138	HDL-C	Inverse variance weighted	17	0.150388339257012	0.145281152934917	0.15(-0.13, 0.44)	0.300597085167638	0.999529981190956
MAP2K1	Q02750	OID31468	HDL-C	Inverse variance weighted	17	0.19055281254189	0.136885002025084	0.19(-0.08, 0.46)	0.163902732934814	0.999529981190956
MAPK13	O15264	OID31205	HDL-C	Inverse variance weighted	17	0.0613962658220253	0.139962391576667	0.06(-0.21, 0.34)	0.660906034455051	0.999529981190956
MAPKAPK2	P49137	OID31293	HDL-C	Inverse variance weighted	15	0.00144050214229223	0.139386528242553	0(-0.27, 0.27)	0.991754339714576	0.999529981190956
MAPRE3	Q9UPY8	OID31177	HDL-C	Inverse variance weighted	13	0.0414877641403439	0.137508599771163	0.04(-0.23, 0.31)	0.762872897697983	0.999529981190956
MARS1	P56192	OID30658	HDL-C	Inverse variance weighted	18	-0.00049221828167002	0.138324067996705	0(-0.27, 0.27)	0.997160779433784	0.999529981190956
MBL2	P11226	OID30759	HDL-C	Inverse variance weighted	21	0.0946226915812539	0.105974233323061	0.09(-0.11, 0.3)	0.371919325413859	0.999529981190956
MCEE	Q96PE7	OID31033	HDL-C	Inverse variance weighted	17	-0.13104941959456	0.138124923440067	-0.13(-0.4, 0.14)	0.342735260720777	0.999529981190956
MCEMP1	Q8IX19	OID30501	HDL-C	Inverse variance weighted	16	-0.0445911107913941	0.14286240529875	-0.04(-0.32, 0.24)	0.754944556704442	0.999529981190956
MDH1	P40925	OID30669	HDL-C	Inverse variance weighted	19	0.128963549852122	0.128816047168359	0.13(-0.12, 0.38)	0.316756680950676	0.999529981190956
MDM1	Q8TC05	OID30945	HDL-C	Inverse variance weighted	17	-0.0684230539037501	0.146855102660888	-0.07(-0.36, 0.22)	0.641271183196295	0.999529981190956
MECR	Q9BV79	OID30274	HDL-C	Inverse variance weighted	18	-0.132239416720648	0.142369504322745	-0.13(-0.41, 0.15)	0.352968638875594	0.999529981190956
MED21	Q13503	OID30066	HDL-C	Inverse variance weighted	15	0.0450338728987006	0.135015268150236	0.05(-0.22, 0.31)	0.738721779599857	0.999529981190956
MEGF11	A6BM72	OID30099	HDL-C	Inverse variance weighted	17	0.0785339839902707	0.141788920755839	0.08(-0.2, 0.36)	0.579661279674699	0.999529981190956
MELTF	P08582	OID30347	HDL-C	Inverse variance weighted	15	-0.0904626203983843	0.160239504359348	-0.09(-0.4, 0.22)	0.572382394862832	0.999529981190956
MENT	Q9BUN1	OID30595	HDL-C	Inverse variance weighted	16	0.562538694388088	0.138738230827991	0.56(0.29, 0.83)	5.02036542111846e-05	0.046856743930439
MEP1A	Q16819	OID31459	HDL-C	Inverse variance weighted	15	0.112881580138488	0.143958870234803	0.11(-0.17, 0.4)	0.432967456138195	0.999529981190956
MFAP3L	O75121	OID30933	HDL-C	Inverse variance weighted	16	-0.16131719942661	0.13763859078975	-0.16(-0.43, 0.11)	0.241183139576631	0.999529981190956
MFAP4	P55083	OID30598	HDL-C	Inverse variance weighted	15	-0.18511886516204	0.142349331338542	-0.19(-0.46, 0.09)	0.193445152944119	0.999529981190956
MICALL2	Q8IY33	OID30889	HDL-C	Inverse variance weighted	17	0.0974858512783186	0.145272604642295	0.1(-0.19, 0.38)	0.502185740034372	0.999529981190956
MINDY1	Q8N5J2	OID31399	HDL-C	Inverse variance weighted	16	0.0890336607713246	0.142518227516453	0.09(-0.19, 0.37)	0.532156347356906	0.999529981190956
MINK1	Q8N4C8	OID31156	HDL-C	Inverse variance weighted	16	-0.0222177239517237	0.143714866125267	-0.02(-0.3, 0.26)	0.877139930552578	0.999529981190956
MKI67	P46013	OID30455	HDL-C	Inverse variance weighted	19	0.118053600727608	0.134581055426784	0.12(-0.15, 0.38)	0.380381652195943	0.999529981190956
MLLT1	Q03111	OID31211	HDL-C	Inverse variance weighted	15	-0.0112329377060464	0.147361052406514	-0.01(-0.3, 0.28)	0.939238249813032	0.999529981190956
MMP15	P51511	OID30299	HDL-C	Inverse variance weighted	17	0.0605427906263737	0.135604300485833	0.06(-0.21, 0.33)	0.655260235698117	0.999529981190956
MMUT	P22033	OID30159	HDL-C	Inverse variance weighted	17	0.0706065798996565	0.142986378203507	0.07(-0.21, 0.35)	0.621447895797585	0.999529981190956
MN1	Q10571	OID30908	HDL-C	Inverse variance weighted	16	0.0713822510206855	0.140580753921087	0.07(-0.2, 0.35)	0.611616838254025	0.999529981190956
MNAT1	P51948	OID31327	HDL-C	Inverse variance weighted	14	-0.141026446019241	0.140985521620042	-0.14(-0.42, 0.14)	0.317170052741112	0.999529981190956
MOCS2	O96007	OID30638	HDL-C	Inverse variance weighted	19	0.069776789621248	0.130476827379498	0.07(-0.19, 0.33)	0.592799917377368	0.999529981190956
MORC3	Q14149	OID31073	HDL-C	Inverse variance weighted	17	0.0571159252382826	0.135224370317398	0.06(-0.21, 0.32)	0.672748452457331	0.999529981190956
MORF4L1	Q9UBU8	OID31257	HDL-C	Inverse variance weighted	16	0.0608471220470427	0.13477841785297	0.06(-0.2, 0.33)	0.651657740426424	0.999529981190956
MORN4	Q8NDC4	OID31217	HDL-C	Inverse variance weighted	17	-0.149674863444844	0.148105388899998	-0.15(-0.44, 0.14)	0.312209346642428	0.999529981190956
MPRIP	Q6WCQ1	OID31420	HDL-C	Inverse variance weighted	16	0.137384997266503	0.145414404815089	0.14(-0.15, 0.42)	0.344769884571287	0.999529981190956
MRC1	P22897	OID30694	HDL-C	Inverse variance weighted	17	-0.0345575562381326	0.129021346283389	-0.03(-0.29, 0.22)	0.788819622736183	0.999529981190956
MRI1	Q9BV20	OID30891	HDL-C	Inverse variance weighted	18	0.104718833245208	0.14086867391713	0.1(-0.17, 0.38)	0.45725217174808	0.999529981190956
MRPL24	Q96A35	OID30178	HDL-C	Inverse variance weighted	17	0.0894467243878423	0.140412583955947	0.09(-0.19, 0.36)	0.524106712736341	0.999529981190956
MRPL28	Q13084	OID31023	HDL-C	Inverse variance weighted	17	-0.0304199140987115	0.139720921145773	-0.03(-0.3, 0.24)	0.827647976001761	0.999529981190956
MRPL52	Q86TS9	OID31239	HDL-C	Inverse variance weighted	15	0.139529442786763	0.140197515021977	0.14(-0.14, 0.41)	0.319622090627963	0.999529981190956
MRPL58	Q14197	OID31036	HDL-C	Inverse variance weighted	17	0.0368574795012952	0.135850022686837	0.04(-0.23, 0.3)	0.786152560191426	0.999529981190956
MRPS16	Q9Y3D3	OID30489	HDL-C	Inverse variance weighted	18	0.0147287815550226	0.133014949295401	0.01(-0.25, 0.28)	0.911830239766741	0.999529981190956
MSLNL	Q96KJ4	OID30939	HDL-C	Inverse variance weighted	14	0.00024368232122398	0.142731466138178	0(-0.28, 0.28)	0.998637789741452	0.999529981190956
MST1	P26927	OID30713	HDL-C	Inverse variance weighted	18	-0.0863715153723379	0.0999926005027478	-0.09(-0.28, 0.11)	0.387709268156399	0.999529981190956
MTDH	Q86UE4	OID30538	HDL-C	Inverse variance weighted	17	-0.104088663412364	0.148839292050908	-0.1(-0.4, 0.19)	0.484342123278462	0.999529981190956
MTHFD2	P13995	OID31078	HDL-C	Inverse variance weighted	17	0.0568810027253636	0.141906906394384	0.06(-0.22, 0.34)	0.688542916447139	0.999529981190956
MTHFSD	Q2M296	OID31305	HDL-C	Inverse variance weighted	16	-0.198275905900272	0.144487574566164	-0.2(-0.48, 0.08)	0.169979526156432	0.999529981190956
MTIF3	Q9H2K0	OID31513	HDL-C	Inverse variance weighted	16	-0.0316919616579539	0.143577735466444	-0.03(-0.31, 0.25)	0.825302410004379	0.999529981190956
MTR	Q99707	OID30110	HDL-C	Inverse variance weighted	21	0.00886480523295004	0.131705805776319	0.01(-0.25, 0.27)	0.946336805288903	0.999529981190956
MTSS1	O43312	OID31492	HDL-C	Inverse variance weighted	15	0.0997583314405835	0.13740278385091	0.1(-0.17, 0.37)	0.467821324217372	0.999529981190956
MTSS2	Q765P7	OID31409	HDL-C	Inverse variance weighted	14	-0.0540422069378706	0.149900094222277	-0.05(-0.35, 0.24)	0.718457180834114	0.999529981190956
MTUS1	Q9ULD2	OID31315	HDL-C	Inverse variance weighted	16	-0.000652804955766658	0.136032148995301	0(-0.27, 0.27)	0.996171044859052	0.999529981190956
MUC2	Q02817	OID30377	HDL-C	Inverse variance weighted	15	0.103759270089477	0.131142770015183	0.1(-0.15, 0.36)	0.428831249103332	0.999529981190956
MXRA8	Q9BRK3	OID30583	HDL-C	Inverse variance weighted	13	0.30364705753443	0.138058338884487	0.3(0.03, 0.57)	0.0278486965935491	0.999529981190956
MYBPC1	Q00872	OID30296	HDL-C	Inverse variance weighted	19	0.0726990321464496	0.127345229775967	0.07(-0.18, 0.32)	0.568079991592175	0.999529981190956
MYBPC2	Q14324	OID30199	HDL-C	Inverse variance weighted	16	0.107522273518367	0.130222390152084	0.11(-0.15, 0.36)	0.40898454934354	0.999529981190956
MYCBP2	O75592	OID30996	HDL-C	Inverse variance weighted	16	0.125619710734697	0.136647871718392	0.13(-0.14, 0.39)	0.357941271325697	0.999529981190956
MYDGF	Q969H8	OID30313	HDL-C	Inverse variance weighted	16	-0.0331402686861368	0.140429529401113	-0.03(-0.31, 0.24)	0.813438749846739	0.999529981190956
MYH4	Q9Y623	OID30061	HDL-C	Inverse variance weighted	20	-0.112253206397176	0.135439117161917	-0.11(-0.38, 0.15)	0.407212297704723	0.999529981190956
MYH7B	A7E2Y1	OID31178	HDL-C	Inverse variance weighted	11	0.00799829592852631	0.154088605299871	0.01(-0.29, 0.31)	0.958602699938762	0.999529981190956
MYH9	P35579	OID30382	HDL-C	Inverse variance weighted	17	0.0472969941097527	0.142606585255744	0.05(-0.23, 0.33)	0.740145509920142	0.999529981190956
MYL1	P05976	OID30120	HDL-C	Inverse variance weighted	17	0.0401352672456167	0.154758122222304	0.04(-0.26, 0.34)	0.795371444528882	0.999529981190956
MYL3	P08590	OID30251	HDL-C	Inverse variance weighted	20	0.125627802848178	0.135549629354608	0.13(-0.14, 0.39)	0.354028828169548	0.999529981190956
MYL4	P12829	OID30245	HDL-C	Inverse variance weighted	18	0.16779837030448	0.128206611581938	0.17(-0.08, 0.42)	0.190597991970508	0.999529981190956
MYL6B	P14649	OID30936	HDL-C	Inverse variance weighted	17	-0.0451788544136954	0.133976274449745	-0.05(-0.31, 0.22)	0.735954577169214	0.999529981190956
MYLPF	Q96A32	OID30917	HDL-C	Inverse variance weighted	17	0.018815178112011	0.13142800452548	0.02(-0.24, 0.28)	0.886164150324482	0.999529981190956
MYO6	Q9UM54	OID30989	HDL-C	Inverse variance weighted	15	0.271970504359801	0.151178458901748	0.27(-0.02, 0.57)	0.0720182027475782	0.999529981190956
MYOM1	P52179	OID30834	HDL-C	Inverse variance weighted	16	-0.0268293416363157	0.139078616551911	-0.03(-0.3, 0.25)	0.847031223050971	0.999529981190956
MYOM2	P54296	OID30131	HDL-C	Inverse variance weighted	16	0.0374311982823916	0.146264567799312	0.04(-0.25, 0.32)	0.798016992369508	0.999529981190956
MYOM3	Q5VTT5	OID30633	HDL-C	Inverse variance weighted	19	0.0271959400314482	0.134702700178929	0.03(-0.24, 0.29)	0.839998007888696	0.999529981190956
NAA80	Q93015	OID30893	HDL-C	Inverse variance weighted	15	-0.0244515433678735	0.146248041885233	-0.02(-0.31, 0.26)	0.867218759669743	0.999529981190956
NACC1	Q96RE7	OID31393	HDL-C	Inverse variance weighted	18	-0.0607035446067478	0.139709331266643	-0.06(-0.33, 0.21)	0.663926225379423	0.999529981190956
NAGA	P17050	OID30509	HDL-C	Inverse variance weighted	18	0.114399219954318	0.129858149332182	0.11(-0.14, 0.37)	0.378342035018195	0.999529981190956
NAGK	Q9UJ70	OID30271	HDL-C	Inverse variance weighted	17	0.0687339290424671	0.150540546756291	0.07(-0.23, 0.36)	0.647972354577072	0.999529981190956
NAGPA	Q9UK23	OID30643	HDL-C	Inverse variance weighted	20	0.0943146943184204	0.136482639304465	0.09(-0.17, 0.36)	0.489541641625385	0.999529981190956
NAP1L4	Q99733	OID31475	HDL-C	Inverse variance weighted	17	0.138123046788774	0.133954218933132	0.14(-0.12, 0.4)	0.302483945968771	0.999529981190956
NAPRT	Q6XQN6	OID31114	HDL-C	Inverse variance weighted	17	0.162904601142232	0.135353867535848	0.16(-0.1, 0.43)	0.228765115199838	0.999529981190956
NARS1	O43776	OID31035	HDL-C	Inverse variance weighted	16	0.051743416216389	0.139349421163662	0.05(-0.22, 0.32)	0.710398192376543	0.999529981190956
NCR3LG1	Q68D85	OID31490	HDL-C	Inverse variance weighted	16	0.0080159318934864	0.128888384005559	0.01(-0.24, 0.26)	0.950409281302101	0.999529981190956
NDST1	P52848	OID31369	HDL-C	Inverse variance weighted	13	0.0568847051386065	0.155204232116202	0.06(-0.25, 0.36)	0.713980696774501	0.999529981190956
NDUFA5	Q16718	OID30520	HDL-C	Inverse variance weighted	19	-0.1762631889386	0.14788544835703	-0.18(-0.47, 0.11)	0.233304374716599	0.999529981190956
NDUFB7	P17568	OID31521	HDL-C	Inverse variance weighted	13	0.0287076314201231	0.153781488630224	0.03(-0.27, 0.33)	0.851913051832644	0.999529981190956
NEB	P20929	OID30105	HDL-C	Inverse variance weighted	18	-0.0243194034415017	0.139536445904577	-0.02(-0.3, 0.25)	0.861639831501982	0.999529981190956
NECAP2	Q9NVZ3	OID30089	HDL-C	Inverse variance weighted	16	-0.0696389053232871	0.147135400255075	-0.07(-0.36, 0.22)	0.636000517771758	0.999529981190956
NECTIN1	Q15223	OID30545	HDL-C	Inverse variance weighted	16	-0.0181992309785365	0.146279102393959	-0.02(-0.3, 0.27)	0.900987149530957	0.999529981190956
NEDD4L	Q96PU5	OID30521	HDL-C	Inverse variance weighted	19	-0.0269461265363225	0.13269673769085	-0.03(-0.29, 0.23)	0.839083853710631	0.999529981190956
NEDD9	Q14511	OID30503	HDL-C	Inverse variance weighted	15	-0.110918280785067	0.143830049916347	-0.11(-0.39, 0.17)	0.440602625100661	0.999529981190956
NEK7	Q8TDX7	OID31250	HDL-C	Inverse variance weighted	19	-0.0997766124820244	0.134886679229907	-0.1(-0.36, 0.16)	0.459477837297471	0.999529981190956
NENF	Q9UMX5	OID31354	HDL-C	Inverse variance weighted	16	0.0619668188344817	0.134300079945593	0.06(-0.2, 0.33)	0.644507581843791	0.999529981190956
NEO1	Q92859	OID31066	HDL-C	Inverse variance weighted	14	-0.104890942248607	0.151059686311948	-0.1(-0.4, 0.19)	0.48745174698248	0.999529981190956
NEXN	Q0ZGT2	OID30678	HDL-C	Inverse variance weighted	17	0.0357079979929512	0.136480456059065	0.04(-0.23, 0.3)	0.793603231154166	0.999529981190956
NFAT5	O94916	OID30522	HDL-C	Inverse variance weighted	20	0.0761657860315772	0.135535632378704	0.08(-0.19, 0.34)	0.574142357262595	0.999529981190956
NFE2	Q16621	OID30268	HDL-C	Inverse variance weighted	15	0.0583416386234281	0.139247069996982	0.06(-0.21, 0.33)	0.675231267412556	0.999529981190956
NFIC	P08651	OID30988	HDL-C	Inverse variance weighted	13	-0.0407922377209549	0.150395072955154	-0.04(-0.34, 0.25)	0.78621116423168	0.999529981190956
NFKB1	P19838	OID30160	HDL-C	Inverse variance weighted	15	-0.101198581195784	0.146630463217158	-0.1(-0.39, 0.19)	0.490093142934213	0.999529981190956
NFKB2	Q00653	OID31258	HDL-C	Inverse variance weighted	17	-0.0763724825274902	0.142175827568936	-0.08(-0.36, 0.2)	0.591150710418335	0.999529981190956
NFU1	Q9UMS0	OID31510	HDL-C	Inverse variance weighted	17	0.0165155551393214	0.140785700997243	0.02(-0.26, 0.29)	0.906614487824287	0.999529981190956
NFX1	Q12986	OID30158	HDL-C	Inverse variance weighted	16	-0.109504648899575	0.142979827300872	-0.11(-0.39, 0.17)	0.443750792171688	0.999529981190956
NFYA	P23511	OID30134	HDL-C	Inverse variance weighted	16	0.218474287633934	0.138075122727857	0.22(-0.05, 0.49)	0.113584371315318	0.999529981190956
NGFR	P08138	OID30300	HDL-C	Inverse variance weighted	18	0.13299574926377	0.138946199254365	0.13(-0.14, 0.41)	0.338479220213801	0.999529981190956
NGRN	Q9NPE2	OID31115	HDL-C	Inverse variance weighted	17	-0.115710243761359	0.139202887617619	-0.12(-0.39, 0.16)	0.405841164261018	0.999529981190956
NHLRC3	Q5JS37	OID30614	HDL-C	Inverse variance weighted	16	0.112725022861477	0.136414239587497	0.11(-0.15, 0.38)	0.408609252945747	0.999529981190956
NIT1	Q86X76	OID30252	HDL-C	Inverse variance weighted	17	0.194727008829563	0.132994432860814	0.19(-0.07, 0.46)	0.143146375131484	0.999529981190956
NIT2	Q9NQR4	OID30336	HDL-C	Inverse variance weighted	16	-0.0440301124779026	0.140986960003914	-0.04(-0.32, 0.23)	0.754813160599273	0.999529981190956
NLGN1	Q8N2Q7	OID30900	HDL-C	Inverse variance weighted	16	-0.0249373566327144	0.151571606243078	-0.02(-0.32, 0.27)	0.869317669797316	0.999529981190956
NLGN2	Q8NFZ4	OID30878	HDL-C	Inverse variance weighted	17	0.0783621307871073	0.136627455070004	0.08(-0.19, 0.35)	0.566275060259296	0.999529981190956
NME1	P15531	OID30451	HDL-C	Inverse variance weighted	16	0.035027951571369	0.144915728510301	0.04(-0.25, 0.32)	0.809002897441317	0.999529981190956
NMI	Q13287	OID31378	HDL-C	Inverse variance weighted	20	-0.122023941171118	0.123750242423084	-0.12(-0.36, 0.12)	0.32410851964351	0.999529981190956
NMRK2	Q9NPI5	OID31163	HDL-C	Inverse variance weighted	13	0.0231586291713769	0.145295540443227	0.02(-0.26, 0.31)	0.873361763544201	0.999529981190956
NMT1	P30419	OID31021	HDL-C	Inverse variance weighted	17	0.00437454956285996	0.142237544554428	0(-0.27, 0.28)	0.975464738263736	0.999529981190956
NOP56	O00567	OID30055	HDL-C	Inverse variance weighted	17	-0.0567736563063337	0.139403972103248	-0.06(-0.33, 0.22)	0.683817066259259	0.999529981190956
NOS2	P35228	OID30087	HDL-C	Inverse variance weighted	15	0.226313226176674	0.145937152398036	0.23(-0.06, 0.51)	0.120959657016894	0.999529981190956
NOTCH2	Q04721	OID30407	HDL-C	Inverse variance weighted	20	0.111065540211248	0.127978133642578	0.11(-0.14, 0.36)	0.385477664933625	0.999529981190956
NPC2	P61916	OID30418	HDL-C	Inverse variance weighted	20	0.0974756815753565	0.121858651969179	0.1(-0.14, 0.34)	0.423764240285203	0.999529981190956
NPHS1	O60500	OID30540	HDL-C	Inverse variance weighted	16	0.011829302245997	0.139502107129748	0.01(-0.26, 0.29)	0.932423108760287	0.999529981190956
NPHS2	Q9NP85	OID30462	HDL-C	Inverse variance weighted	15	-0.0986288845735159	0.146667153221647	-0.1(-0.39, 0.19)	0.501286163817035	0.999529981190956
NPL	Q9BXD5	OID30329	HDL-C	Inverse variance weighted	21	0.0146933012591761	0.120912717232468	0.01(-0.22, 0.25)	0.90327925389791	0.999529981190956
NPR1	P16066	OID30116	HDL-C	Inverse variance weighted	16	-0.123483681603394	0.13760272438569	-0.12(-0.39, 0.15)	0.369509401697698	0.999529981190956
NPTX2	P47972	OID30390	HDL-C	Inverse variance weighted	17	-0.0187733339713419	0.120318271520475	-0.02(-0.25, 0.22)	0.876008889012333	0.999529981190956
NRGN	Q92686	OID30674	HDL-C	Inverse variance weighted	17	0.0356058865260536	0.143900708871403	0.04(-0.25, 0.32)	0.804572586878439	0.999529981190956
NRN1	Q9NPD7	OID30983	HDL-C	Inverse variance weighted	17	-0.126928727462208	0.141476478578347	-0.13(-0.4, 0.15)	0.369627173045781	0.999529981190956
NRXN3	Q9Y4C0	OID30901	HDL-C	Inverse variance weighted	18	0.0184630478739848	0.138958985057515	0.02(-0.25, 0.29)	0.894298654398325	0.999529981190956
NT5C	Q8TCD5	OID30294	HDL-C	Inverse variance weighted	18	0.0574585164746822	0.130300977048169	0.06(-0.2, 0.31)	0.659236412339795	0.999529981190956
NT5C1A	Q9BXI3	OID31102	HDL-C	Inverse variance weighted	14	0.02895949529699	0.133110199247944	0.03(-0.23, 0.29)	0.827771717089922	0.999529981190956
NUBP1	P53384	OID31412	HDL-C	Inverse variance weighted	17	0.255442854508399	0.137995469251354	0.26(-0.02, 0.53)	0.064155750378274	0.999529981190956
NUDT15	Q9NV35	OID30102	HDL-C	Inverse variance weighted	17	-0.142537193354597	0.141870213719837	-0.14(-0.42, 0.14)	0.315040684348242	0.999529981190956
NUDT16	Q96DE0	OID31484	HDL-C	Inverse variance weighted	15	-0.0138843186731182	0.1466522046056	-0.01(-0.3, 0.27)	0.924572861035668	0.999529981190956
NUMB	P49757	OID30568	HDL-C	Inverse variance weighted	16	-0.0368449307522587	0.140554594224302	-0.04(-0.31, 0.24)	0.793213786598761	0.999529981190956
NUP50	Q9UKX7	OID30100	HDL-C	Inverse variance weighted	13	0.0359965638227983	0.140124037470837	0.04(-0.24, 0.31)	0.797263140407922	0.999529981190956
NXPE4	Q6UWF7	OID30076	HDL-C	Inverse variance weighted	16	0.097425440719385	0.148537873478817	0.1(-0.19, 0.39)	0.511890852946247	0.999529981190956
NXPH3	O95157	OID30565	HDL-C	Inverse variance weighted	14	-0.11582313489211	0.14487213777082	-0.12(-0.4, 0.17)	0.424009105591422	0.999529981190956
OCLN	Q16625	OID31069	HDL-C	Inverse variance weighted	17	0.00231420105720101	0.122265330840428	0(-0.24, 0.24)	0.984898784997875	0.999529981190956
OGA	O60502	OID31465	HDL-C	Inverse variance weighted	17	0.0758592451432594	0.13477580961299	0.08(-0.19, 0.34)	0.57353359030857	0.999529981190956
OLFM4	Q6UX06	OID30665	HDL-C	Inverse variance weighted	16	-0.140140558969139	0.137494695415524	-0.14(-0.41, 0.13)	0.308087433724997	0.999529981190956
OMP	P47874	OID30835	HDL-C	Inverse variance weighted	15	-0.0692532682467867	0.144410241759222	-0.07(-0.35, 0.21)	0.631540823094356	0.999529981190956
OPLAH	O14841	OID30201	HDL-C	Inverse variance weighted	19	-0.0531178530425217	0.131012806367327	-0.05(-0.31, 0.2)	0.685153996756523	0.999529981190956
ORM1	P02763	OID30768	HDL-C	Inverse variance weighted	17	-0.0708385123082908	0.137325003009071	-0.07(-0.34, 0.2)	0.605962181343885	0.999529981190956
OSBPL2	Q9H1P3	OID31085	HDL-C	Inverse variance weighted	17	-0.0669199390955965	0.144887014279405	-0.07(-0.35, 0.22)	0.644169728568237	0.999529981190956
OSTN	P61366	OID30909	HDL-C	Inverse variance weighted	17	-0.0164486463381451	0.141051947380417	-0.02(-0.29, 0.26)	0.907165861300781	0.999529981190956
OTOA	Q7RTW8	OID30825	HDL-C	Inverse variance weighted	16	-0.130766609709844	0.143352264704009	-0.13(-0.41, 0.15)	0.361660969911944	0.999529981190956
OTUD6B	Q8N6M0	OID31487	HDL-C	Inverse variance weighted	17	0.0943588463989107	0.136128238705708	0.09(-0.17, 0.36)	0.488208241876761	0.999529981190956
OTUD7B	Q6GQQ9	OID31064	HDL-C	Inverse variance weighted	16	-0.0684437078399792	0.142319643657197	-0.07(-0.35, 0.21)	0.630576629734604	0.999529981190956
OXCT1	P55809	OID30227	HDL-C	Inverse variance weighted	15	-0.16274736218652	0.165784544157454	-0.16(-0.49, 0.16)	0.326257548561105	0.999529981190956
PACS2	Q86VP3	OID30186	HDL-C	Inverse variance weighted	17	0.043368119157565	0.140101866937388	0.04(-0.23, 0.32)	0.756905430038647	0.999529981190956
PAFAH1B3	Q15102	OID30998	HDL-C	Inverse variance weighted	17	0.0541187324623522	0.140630257067358	0.05(-0.22, 0.33)	0.70036342019929	0.999529981190956
PAFAH2	Q99487	OID31286	HDL-C	Inverse variance weighted	15	0.0338107217166918	0.14704042110643	0.03(-0.25, 0.32)	0.81813708662233	0.999529981190956
PAGR1	Q9BTK6	OID30206	HDL-C	Inverse variance weighted	16	0.061260444386514	0.13764731015386	0.06(-0.21, 0.33)	0.656280948794443	0.999529981190956
PAIP2B	Q9ULR5	OID31228	HDL-C	Inverse variance weighted	17	0.243031308128891	0.134919034646966	0.24(-0.02, 0.51)	0.0716536801463581	0.999529981190956
PALLD	Q8WX93	OID30444	HDL-C	Inverse variance weighted	20	-0.0952324998999894	0.133213647938062	-0.1(-0.36, 0.17)	0.474679822590521	0.999529981190956
PALM	O75781	OID31515	HDL-C	Inverse variance weighted	18	0.030724331711656	0.128992942896436	0.03(-0.22, 0.28)	0.811736723152376	0.999529981190956
PALM2	Q8IXS6	OID31096	HDL-C	Inverse variance weighted	15	0.115416614521535	0.133141894140465	0.12(-0.15, 0.38)	0.3860136511013	0.999529981190956
PALM3	A6NDB9	OID30182	HDL-C	Inverse variance weighted	15	-0.0757648320875276	0.136145069899378	-0.08(-0.34, 0.19)	0.577868589001039	0.999529981190956
PARD3	Q8TEW0	OID31301	HDL-C	Inverse variance weighted	16	-0.0254892139463144	0.144743313921979	-0.03(-0.31, 0.26)	0.860215834864087	0.999529981190956
PAXX	Q9BUH6	OID30591	HDL-C	Inverse variance weighted	17	0.0409364635387119	0.143057461625157	0.04(-0.24, 0.32)	0.774760181011941	0.999529981190956
PBK	Q96KB5	OID31158	HDL-C	Inverse variance weighted	13	0.237881185379391	0.150294973737828	0.24(-0.06, 0.53)	0.113475702468821	0.999529981190956
PBXIP1	Q96AQ6	OID31435	HDL-C	Inverse variance weighted	17	0.060624365331644	0.139605322819762	0.06(-0.21, 0.33)	0.664102987037252	0.999529981190956
PCARE	A6NGG8	OID30838	HDL-C	Inverse variance weighted	14	0.150202986564211	0.149957306643586	0.15(-0.14, 0.44)	0.316518300367527	0.999529981190956
PCBD1	P61457	OID30610	HDL-C	Inverse variance weighted	15	0.0196365694659628	0.140240282864232	0.02(-0.26, 0.29)	0.888643483767686	0.999529981190956
PCBP2	Q15366	OID31003	HDL-C	Inverse variance weighted	16	-0.0447631210283057	0.144135914377307	-0.04(-0.33, 0.24)	0.756133707868656	0.999529981190956
PCDH12	Q9NPG4	OID31045	HDL-C	Inverse variance weighted	18	-0.0454123956183665	0.134548909233368	-0.05(-0.31, 0.22)	0.735728031372781	0.999529981190956
PCDH7	O60245	OID31456	HDL-C	Inverse variance weighted	14	-0.173228095964733	0.146418649769315	-0.17(-0.46, 0.11)	0.236768999788408	0.999529981190956
PCDH9	Q9HC56	OID31516	HDL-C	Inverse variance weighted	15	-0.0129815342313967	0.142571969292936	-0.01(-0.29, 0.27)	0.927450875315113	0.999529981190956
PCDHB15	Q9Y5E8	OID31377	HDL-C	Inverse variance weighted	16	0.1278888159284	0.136155979410263	0.13(-0.14, 0.39)	0.347586146339719	0.999529981190956
PCNA	P12004	OID31161	HDL-C	Inverse variance weighted	16	-0.0275525937729922	0.155492200839864	-0.03(-0.33, 0.28)	0.859354448838238	0.999529981190956
PCSK7	Q16549	OID31410	HDL-C	Inverse variance weighted	17	-0.113863607937733	0.143993496664839	-0.11(-0.4, 0.17)	0.429086850573977	0.999529981190956
PCYT2	Q99447	OID31519	HDL-C	Inverse variance weighted	17	-0.0395109511531186	0.136845754117832	-0.04(-0.31, 0.23)	0.772790930594414	0.999529981190956
PDAP1	Q13442	OID30323	HDL-C	Inverse variance weighted	17	-0.00716768087184157	0.137831357816269	-0.01(-0.28, 0.26)	0.958526090420072	0.999529981190956
PDCL2	Q8N4E4	OID31168	HDL-C	Inverse variance weighted	14	-0.0149967251256133	0.151193170133622	-0.01(-0.31, 0.28)	0.920988073172062	0.999529981190956
PDE1C	Q14123	OID31201	HDL-C	Inverse variance weighted	14	-0.115446145239043	0.149464539974979	-0.12(-0.41, 0.18)	0.439878605385307	0.999529981190956
PDE4D	Q08499	OID30084	HDL-C	Inverse variance weighted	19	0.0137558364091771	0.131645284424336	0.01(-0.24, 0.27)	0.916779173696037	0.999529981190956
PDE5A	O76074	OID30584	HDL-C	Inverse variance weighted	18	0.00937974244266387	0.141584631789975	0.01(-0.27, 0.29)	0.947180136165841	0.999529981190956
PDIA2	Q13087	OID31214	HDL-C	Inverse variance weighted	15	-0.0685156148186793	0.144190141564366	-0.07(-0.35, 0.21)	0.634661926808262	0.999529981190956
PDIA3	P30101	OID30573	HDL-C	Inverse variance weighted	14	0.00283018534716989	0.143018887014762	0(-0.28, 0.28)	0.984211778837361	0.999529981190956
PDIA4	P13667	OID30375	HDL-C	Inverse variance weighted	13	-0.0392374206220039	0.153710447328971	-0.04(-0.34, 0.26)	0.798515801404418	0.999529981190956
PDIA5	Q14554	OID31209	HDL-C	Inverse variance weighted	16	-0.227904196182911	0.151014666779363	-0.23(-0.52, 0.07)	0.131259757694674	0.999529981190956
PDLIM5	Q96HC4	OID31063	HDL-C	Inverse variance weighted	15	-0.00756967790836359	0.140521977402531	-0.01(-0.28, 0.27)	0.957040104974968	0.999529981190956
PDRG1	Q9NUG6	OID30912	HDL-C	Inverse variance weighted	18	-0.123633774415751	0.141082102907806	-0.12(-0.4, 0.15)	0.380853375678049	0.999529981190956
PDXDC1	Q6P996	OID31226	HDL-C	Inverse variance weighted	14	0.108160039642172	0.153363737748056	0.11(-0.19, 0.41)	0.480653600915771	0.999529981190956
PDZD2	O15018	OID30151	HDL-C	Inverse variance weighted	18	0.122761985048483	0.13739369257757	0.12(-0.15, 0.39)	0.371586664191227	0.999529981190956
PDZK1	Q5T2W1	OID30550	HDL-C	Inverse variance weighted	13	0.0567953174550202	0.142098398537139	0.06(-0.22, 0.34)	0.689384814129366	0.999529981190956
PECR	Q9BY49	OID30228	HDL-C	Inverse variance weighted	16	0.0224603628161052	0.143160485963665	0.02(-0.26, 0.3)	0.875332013594075	0.999529981190956
PENK	P01210	OID30666	HDL-C	Inverse variance weighted	15	0.00526986811103764	0.137345448963813	0.01(-0.26, 0.27)	0.969393125521462	0.999529981190956
PEPD	P12955	OID30688	HDL-C	Inverse variance weighted	18	0.0372957545138688	0.137942244101587	0.04(-0.23, 0.31)	0.78687388884722	0.999529981190956
PER3	P56645	OID30511	HDL-C	Inverse variance weighted	14	-0.0247837314180929	0.143122056092676	-0.02(-0.31, 0.26)	0.862521730788157	0.999529981190956
PF4	P02776	OID30764	HDL-C	Inverse variance weighted	18	0.00548095857335754	0.143422895559031	0.01(-0.28, 0.29)	0.969515968844017	0.999529981190956
PFDN4	Q9NQP4	OID31212	HDL-C	Inverse variance weighted	15	0.0125229105581792	0.145004924988052	0.01(-0.27, 0.3)	0.931178679807317	0.999529981190956
PGA4	P0DJD7	OID30699	HDL-C	Inverse variance weighted	17	-0.183025846368012	0.142800225607246	-0.18(-0.46, 0.1)	0.199950860821921	0.999529981190956
PGD	P52209	OID30344	HDL-C	Inverse variance weighted	21	0.0542939169811481	0.123744256167149	0.05(-0.19, 0.3)	0.660836107538139	0.999529981190956
PGLYRP2	Q96PD5	OID30742	HDL-C	Inverse variance weighted	20	0.0356766539834539	0.100535446589187	0.04(-0.16, 0.23)	0.722689666511764	0.999529981190956
PGLYRP4	Q96LB8	OID30101	HDL-C	Inverse variance weighted	17	-0.250442120703563	0.139619242814682	-0.25(-0.52, 0.02)	0.0728529619472763	0.999529981190956
PGM2	Q96G03	OID30904	HDL-C	Inverse variance weighted	15	0.0496911395991906	0.144455583579158	0.05(-0.23, 0.33)	0.730854517683867	0.999529981190956
PGR	P06401	OID30460	HDL-C	Inverse variance weighted	18	-0.119445175945714	0.135014046933943	-0.12(-0.38, 0.15)	0.376325453841747	0.999529981190956
PHACTR2	O75167	OID31009	HDL-C	Inverse variance weighted	16	-0.059666709135226	0.144595586883822	-0.06(-0.34, 0.22)	0.679866406291498	0.999529981190956
PHLDB1	Q86UU1	OID31467	HDL-C	Inverse variance weighted	16	-0.0230083308718378	0.144513098540104	-0.02(-0.31, 0.26)	0.873501242361495	0.999529981190956
PHLDB2	Q86SQ0	OID31167	HDL-C	Inverse variance weighted	16	0.0829304829483318	0.155296786470338	0.08(-0.22, 0.39)	0.593332628488484	0.999529981190956
PHYKPL	Q8IUZ5	OID30634	HDL-C	Inverse variance weighted	18	0.0942827939501305	0.139846769782043	0.09(-0.18, 0.37)	0.500192798169425	0.999529981190956
PI16	Q6UXB8	OID30676	HDL-C	Inverse variance weighted	13	0.0661076261400457	0.143294225318646	0.07(-0.21, 0.35)	0.644553348403166	0.999529981190956
PIBF1	Q8WXW3-4	OID31061	HDL-C	Inverse variance weighted	16	-0.00742082097495437	0.141091317059486	-0.01(-0.28, 0.27)	0.958053905394614	0.999529981190956
PIKFYVE	Q9Y2I7	OID30465	HDL-C	Inverse variance weighted	19	0.0933093224144646	0.139430352703942	0.09(-0.18, 0.37)	0.503356331231424	0.999529981190956
PINLYP	A6NC86	OID30651	HDL-C	Inverse variance weighted	16	0.112774883128474	0.123835604333786	0.11(-0.13, 0.36)	0.362462834707569	0.999529981190956
PITHD1	Q9GZP4	OID31215	HDL-C	Inverse variance weighted	16	-0.0296370261062315	0.143083948433695	-0.03(-0.31, 0.25)	0.835908072233438	0.999529981190956
PKD1	P98161	OID30328	HDL-C	Inverse variance weighted	15	-0.104588673865037	0.135102160101733	-0.1(-0.37, 0.16)	0.438844995684427	0.999529981190956
PKD2	Q13563	OID30184	HDL-C	Inverse variance weighted	18	-0.042093189275993	0.137980418696519	-0.04(-0.31, 0.23)	0.760315582878329	0.999529981190956
PKN3	Q6P5Z2	OID31311	HDL-C	Inverse variance weighted	15	-0.0760918570038227	0.153282087157367	-0.08(-0.38, 0.22)	0.619600126912427	0.999529981190956
PLB1	Q6P1J6	OID31110	HDL-C	Inverse variance weighted	20	0.0439618839749359	0.104861813049892	0.04(-0.16, 0.25)	0.675043407278866	0.999529981190956
PLCB1	Q9NQ66	OID30484	HDL-C	Inverse variance weighted	17	-0.0552832794939873	0.136737603870218	-0.06(-0.32, 0.21)	0.685990693805794	0.999529981190956
PLCB2	Q00722	OID31155	HDL-C	Inverse variance weighted	15	0.0408211944311377	0.142441728312241	0.04(-0.24, 0.32)	0.774432618658838	0.999529981190956
PLEKHO1	Q53GL0	OID31088	HDL-C	Inverse variance weighted	16	-0.118812082104552	0.1427908762923	-0.12(-0.4, 0.16)	0.405369127150728	0.999529981190956
PLG	P00747	OID30785	HDL-C	Inverse variance weighted	18	0.122404750109315	0.1228888746763	0.12(-0.12, 0.36)	0.319220765697317	0.999529981190956
PLSCR3	Q9NRY6	OID31146	HDL-C	Inverse variance weighted	15	-0.13305061319354	0.146886114637095	-0.13(-0.42, 0.15)	0.365037502258051	0.999529981190956
PLXDC2	Q6UX71	OID31101	HDL-C	Inverse variance weighted	15	-0.211795694146951	0.142274408420219	-0.21(-0.49, 0.07)	0.136581602151626	0.999529981190956
PMCH	P20382	OID30172	HDL-C	Inverse variance weighted	16	-0.149107809017438	0.142048662173461	-0.15(-0.43, 0.13)	0.293858238410105	0.999529981190956
PMM2	O15305	OID30125	HDL-C	Inverse variance weighted	15	-0.0948852145923056	0.147551653049279	-0.09(-0.38, 0.19)	0.520182316062213	0.999529981190956
PMS1	P54277	OID30943	HDL-C	Inverse variance weighted	19	0.141851191133888	0.132126855239069	0.14(-0.12, 0.4)	0.283002678545701	0.999529981190956
PNLIP	P16233	OID30693	HDL-C	Inverse variance weighted	19	-0.245171765120897	0.133706983348665	-0.25(-0.51, 0.02)	0.0667060149681483	0.999529981190956
PNLIPRP1	P54315	OID31122	HDL-C	Inverse variance weighted	15	-0.19513459521516	0.1428074422154	-0.2(-0.48, 0.08)	0.171807943638058	0.999529981190956
PNMA1	Q8ND90	OID30194	HDL-C	Inverse variance weighted	17	-0.0310909067050201	0.148890676238819	-0.03(-0.32, 0.26)	0.834591087401137	0.999529981190956
PNMA2	Q9UL42	OID30842	HDL-C	Inverse variance weighted	15	-0.134658544236637	0.153873506801538	-0.13(-0.44, 0.17)	0.38150592538566	0.999529981190956
POLR2A	P24928	OID30440	HDL-C	Inverse variance weighted	17	0.0233882875151491	0.147755345492646	0.02(-0.27, 0.31)	0.8742277870188	0.999529981190956
POMC	P01189	OID30282	HDL-C	Inverse variance weighted	15	-0.0944196238734583	0.147039378513211	-0.09(-0.38, 0.19)	0.520783357628797	0.999529981190956
PON1	P27169	OID30704	HDL-C	Inverse variance weighted	19	0.0797510353631992	0.114586685246667	0.08(-0.14, 0.3)	0.48643592141465	0.999529981190956
POSTN	Q15063	OID30410	HDL-C	Inverse variance weighted	15	0.0222790100139122	0.145248370598364	0.02(-0.26, 0.31)	0.878094191681211	0.999529981190956
PPBP	P02775	OID30761	HDL-C	Inverse variance weighted	17	-0.0225690698872438	0.144522669356311	-0.02(-0.31, 0.26)	0.875904670001888	0.999529981190956
PPIE	Q9UNP9	OID31279	HDL-C	Inverse variance weighted	18	0.00987467684809974	0.141259849930417	0.01(-0.27, 0.29)	0.944269797239381	0.999529981190956
PPIF	P30405	OID30385	HDL-C	Inverse variance weighted	18	0.0870127694980571	0.145582886629566	0.09(-0.2, 0.37)	0.550049852251717	0.999529981190956
PPL	O60437	OID30564	HDL-C	Inverse variance weighted	16	0.0162857979916138	0.139106689088787	0.02(-0.26, 0.29)	0.906801290696946	0.999529981190956
PPM1B	O75688	OID30548	HDL-C	Inverse variance weighted	19	-0.0857248750418504	0.126851113868732	-0.09(-0.33, 0.16)	0.49917317970289	0.999529981190956
PPM1F	P49593	OID30350	HDL-C	Inverse variance weighted	15	-0.0545177757098275	0.144690702354137	-0.05(-0.34, 0.23)	0.706330874933314	0.999529981190956
PPP1CC	P36873	OID31360	HDL-C	Inverse variance weighted	16	0.0234480831311985	0.140455593839307	0.02(-0.25, 0.3)	0.867414871159648	0.999529981190956
PPP1R12B	O60237	OID31304	HDL-C	Inverse variance weighted	14	-0.139466432674365	0.142480761029959	-0.14(-0.42, 0.14)	0.327657084059886	0.999529981190956
PPP1R14A	Q96A00	OID31011	HDL-C	Inverse variance weighted	16	-0.124242149017514	0.146888327834134	-0.12(-0.41, 0.16)	0.397649126635093	0.999529981190956
PPP1R14D	Q9NXH3	OID30997	HDL-C	Inverse variance weighted	19	0.010546901518802	0.135434899261124	0.01(-0.25, 0.28)	0.937928022130924	0.999529981190956
PPP2R5A	Q15172	OID31502	HDL-C	Inverse variance weighted	19	-0.0739427673595007	0.137015277150539	-0.07(-0.34, 0.19)	0.589425978022743	0.999529981190956
PPT1	P50897	OID30947	HDL-C	Inverse variance weighted	17	-0.0741918148789113	0.139587337793992	-0.07(-0.35, 0.2)	0.595066659375586	0.999529981190956
PRAME	P78395	OID31165	HDL-C	Inverse variance weighted	14	0.00150468894619093	0.148204939944606	0(-0.29, 0.29)	0.991899410004254	0.999529981190956
PRAP1	Q96NZ9	OID30391	HDL-C	Inverse variance weighted	12	-0.00797945941571249	0.129689979173069	-0.01(-0.26, 0.25)	0.950939364457512	0.999529981190956
PRC1	O43663	OID31345	HDL-C	Inverse variance weighted	14	-0.0179648000230727	0.139112705165995	-0.02(-0.29, 0.25)	0.897248092884523	0.999529981190956
PRDX2	P32119	OID30668	HDL-C	Inverse variance weighted	16	0.0455727420303412	0.130980466734796	0.05(-0.21, 0.3)	0.727888693526817	0.999529981190956
PRG2	P13727	OID30381	HDL-C	Inverse variance weighted	14	-0.145254014339271	0.150201219215434	-0.15(-0.44, 0.15)	0.333512631483573	0.999529981190956
PRG3	Q9Y2Y8	OID30383	HDL-C	Inverse variance weighted	18	0.0398629552067525	0.145027535813619	0.04(-0.24, 0.32)	0.783420161300027	0.999529981190956
PRKAG3	Q9UGI9	OID30941	HDL-C	Inverse variance weighted	17	0.0258708021968378	0.137406973056139	0.03(-0.24, 0.3)	0.850658204857664	0.999529981190956
PRKAR2A	P13861	OID31119	HDL-C	Inverse variance weighted	18	-0.0407156381467606	0.133629144653228	-0.04(-0.3, 0.22)	0.760601274380925	0.999529981190956
PRKD2	Q9BZL6	OID30140	HDL-C	Inverse variance weighted	17	0.035943745908812	0.135565424027799	0.04(-0.23, 0.3)	0.790902015391904	0.999529981190956
PRKG1	Q13976	OID30621	HDL-C	Inverse variance weighted	16	0.0318469059792905	0.141237959947429	0.03(-0.24, 0.31)	0.821602739010446	0.999529981190956
PRND	Q9UKY0	OID31124	HDL-C	Inverse variance weighted	15	-0.0795325122346272	0.140169863713368	-0.08(-0.35, 0.2)	0.570441812344757	0.999529981190956
PROCR	Q9UNN8	OID30149	HDL-C	Inverse variance weighted	17	0.0974136692447985	0.139874892183721	0.1(-0.18, 0.37)	0.486156903909365	0.999529981190956
PROS1	P07225	OID30737	HDL-C	Inverse variance weighted	16	0.135859452382327	0.125897223166696	0.14(-0.11, 0.38)	0.280529843198663	0.999529981190956
PRR4	Q16378	OID30607	HDL-C	Inverse variance weighted	19	-0.14646264507797	0.115567116121729	-0.15(-0.37, 0.08)	0.20503431234442	0.999529981190956
PRR5	P85299	OID30457	HDL-C	Inverse variance weighted	13	-0.106904679600574	0.152048800852136	-0.11(-0.4, 0.19)	0.48199684315478	0.999529981190956
PRRT3	Q5FWE3	OID30276	HDL-C	Inverse variance weighted	15	-0.0594953671982275	0.14129816818453	-0.06(-0.34, 0.22)	0.673709406320493	0.999529981190956
PRSS22	Q9GZN4	OID30483	HDL-C	Inverse variance weighted	18	-0.182744537713128	0.131963897132166	-0.18(-0.44, 0.08)	0.16611146857612	0.999529981190956
PRSS53	Q2L4Q9	OID31093	HDL-C	Inverse variance weighted	17	0.0613396410392009	0.135712269848352	0.06(-0.2, 0.33)	0.651281217800004	0.999529981190956
PRUNE2	Q8WUY3	OID31270	HDL-C	Inverse variance weighted	16	0.014980914843601	0.146560706413215	0.01(-0.27, 0.3)	0.918584872425011	0.999529981190956
PSAP	P07602	OID30419	HDL-C	Inverse variance weighted	19	0.162336824629592	0.128929658471436	0.16(-0.09, 0.42)	0.207990036146919	0.999529981190956
PSAPL1	Q6NUJ1	OID31473	HDL-C	Inverse variance weighted	17	0.0812086584571255	0.129816377945656	0.08(-0.17, 0.34)	0.531599917648276	0.999529981190956
PSCA	O43653	OID31493	HDL-C	Inverse variance weighted	20	0.198132982466421	0.0901337234559261	0.2(0.02, 0.37)	0.0279340414770246	0.999529981190956
PSMC3	P17980	OID31200	HDL-C	Inverse variance weighted	16	0.0891799720052969	0.144781518162457	0.09(-0.19, 0.37)	0.537919333239196	0.999529981190956
PSMD1	Q99460	OID31058	HDL-C	Inverse variance weighted	21	0.151450133568514	0.134049912430853	0.15(-0.11, 0.41)	0.25855880254049	0.999529981190956
PSMD5	Q16401	OID30918	HDL-C	Inverse variance weighted	9	0.0544348889264239	0.175470503749262	0.05(-0.29, 0.4)	0.756391802298879	0.999529981190956
PSMG4	Q5JS54	OID30514	HDL-C	Inverse variance weighted	18	-0.0127094238885316	0.12680346365928	-0.01(-0.26, 0.24)	0.920162275777924	0.999529981190956
PSTPIP2	Q9H939	OID30596	HDL-C	Inverse variance weighted	16	-0.0431503346084505	0.1470794958988	-0.04(-0.33, 0.25)	0.769230920538323	0.999529981190956
PTGES2	Q9H7Z7	OID30561	HDL-C	Inverse variance weighted	19	0.00898314035526061	0.143092376116934	0.01(-0.27, 0.29)	0.949942799673825	0.999529981190956
PTGR1	Q14914	OID30297	HDL-C	Inverse variance weighted	15	0.135028017358608	0.134796643587714	0.14(-0.13, 0.4)	0.316480552030587	0.999529981190956
PTH	P01270	OID30963	HDL-C	Inverse variance weighted	15	-0.0226565432986152	0.154002395219575	-0.02(-0.32, 0.28)	0.88303878555979	0.999529981190956
PTP4A3	O75365	OID30469	HDL-C	Inverse variance weighted	20	-0.0745433390511601	0.1235640344132	-0.07(-0.32, 0.17)	0.546324436041256	0.999529981190956
PTPN9	P43378	OID30437	HDL-C	Inverse variance weighted	14	0.00923680727595088	0.146427239381353	0.01(-0.28, 0.3)	0.949701837620083	0.999529981190956
PTPRB	P23467	OID30324	HDL-C	Inverse variance weighted	16	-0.230197372344569	0.128279592984134	-0.23(-0.48, 0.02)	0.0727338427439462	0.999529981190956
PTPRC	P08575	OID30380	HDL-C	Inverse variance weighted	17	0.0450306252615345	0.131016069715241	0.05(-0.21, 0.3)	0.731069602845284	0.999529981190956
PTPRH	Q9HD43	OID31433	HDL-C	Inverse variance weighted	18	-0.00539640256796024	0.111588989996219	-0.01(-0.22, 0.21)	0.961429630091901	0.999529981190956
PTPRK	Q15262	OID31461	HDL-C	Inverse variance weighted	15	0.00194407134806686	0.133348451087328	0(-0.26, 0.26)	0.988368147097822	0.999529981190956
PTPRR	Q15256	OID31099	HDL-C	Inverse variance weighted	14	-0.000446008881728488	0.145899582505494	0(-0.29, 0.29)	0.997560904285367	0.999529981190956
PTPRZ1	P23471	OID30343	HDL-C	Inverse variance weighted	17	-0.0139724395834587	0.127568665039769	-0.01(-0.26, 0.24)	0.912783100074822	0.999529981190956
PTRHD1	Q6GMV3	OID30659	HDL-C	Inverse variance weighted	17	0.105091402053211	0.140383173142195	0.11(-0.17, 0.38)	0.454095932918476	0.999529981190956
PTTG1	O95997	OID31326	HDL-C	Inverse variance weighted	16	0.0740139394074114	0.144647650010646	0.07(-0.21, 0.36)	0.608871937727485	0.999529981190956
PXDNL	A1KZ92	OID31405	HDL-C	Inverse variance weighted	15	-0.0458528990068942	0.153583037761424	-0.05(-0.35, 0.26)	0.765280026467058	0.999529981190956
PYDC1	Q8WXC3	OID30202	HDL-C	Inverse variance weighted	19	0.048840918190258	0.122928679720187	0.05(-0.19, 0.29)	0.691138127601906	0.999529981190956
PYY	P10082	OID30150	HDL-C	Inverse variance weighted	12	-0.0408871395425142	0.152430659534849	-0.04(-0.34, 0.26)	0.788518932644128	0.999529981190956
PZP	P20742	OID30730	HDL-C	Inverse variance weighted	20	-0.046221450865889	0.0894362710841958	-0.05(-0.22, 0.13)	0.605289644758978	0.999529981190956
QSOX1	O00391	OID30729	HDL-C	Inverse variance weighted	19	0.100083124520496	0.125088824591056	0.1(-0.15, 0.35)	0.423654917680856	0.999529981190956
RAB10	P61026	OID30357	HDL-C	Inverse variance weighted	15	-0.00355828882149377	0.149198149597121	0(-0.3, 0.29)	0.980972722519252	0.999529981190956
RAB11FIP3	O75154	OID30325	HDL-C	Inverse variance weighted	16	0.00845557972318929	0.142197203205369	0.01(-0.27, 0.29)	0.952582733297663	0.999529981190956
RAB27B	O00194	OID30354	HDL-C	Inverse variance weighted	17	0.105843213498235	0.141703838768264	0.11(-0.17, 0.38)	0.455104260169331	0.999529981190956
RAB2B	Q8WUD1	OID31362	HDL-C	Inverse variance weighted	15	0.0175969334966371	0.143916678136559	0.02(-0.26, 0.3)	0.902683862627703	0.999529981190956
RAB3GAP1	Q15042	OID30829	HDL-C	Inverse variance weighted	16	-0.100219160535118	0.148380851383591	-0.1(-0.39, 0.19)	0.499409964445974	0.999529981190956
RAB44	Q7Z6P3	OID31346	HDL-C	Inverse variance weighted	19	0.0865772188254157	0.128537782732922	0.09(-0.17, 0.34)	0.500594505290149	0.999529981190956
RABEP1	Q15276	OID30647	HDL-C	Inverse variance weighted	18	0.0640617623170543	0.135798062715085	0.06(-0.2, 0.33)	0.637110362513437	0.999529981190956
RAC3	P60763	OID30958	HDL-C	Inverse variance weighted	16	0.00631863005763895	0.146741734133361	0.01(-0.28, 0.29)	0.96565407998688	0.999529981190956
RAD51	Q06609	OID31254	HDL-C	Inverse variance weighted	11	-0.026400894150775	0.151269767246384	-0.03(-0.32, 0.27)	0.861450090144074	0.999529981190956
RALB	P11234	OID30567	HDL-C	Inverse variance weighted	17	-0.0647112614732065	0.147242715600389	-0.06(-0.35, 0.22)	0.660308689189669	0.999529981190956
RALY	Q9UKM9	OID31382	HDL-C	Inverse variance weighted	15	-0.105466321720675	0.137367101729612	-0.11(-0.37, 0.16)	0.442623918296985	0.999529981190956
RANBP1	P43487	OID30258	HDL-C	Inverse variance weighted	15	0.0839345876217706	0.141375532766547	0.08(-0.19, 0.36)	0.55271309622106	0.999529981190956
RANBP2	P49792	OID30812	HDL-C	Inverse variance weighted	15	0.0629787233418522	0.139311218511488	0.06(-0.21, 0.34)	0.651216999583605	0.999529981190956
RAP1A	P62834	OID30452	HDL-C	Inverse variance weighted	16	0.223557026560865	0.147000865064055	0.22(-0.06, 0.51)	0.128313260239482	0.999529981190956
RAPGEF2	Q9Y4G8	OID31337	HDL-C	Inverse variance weighted	16	0.0299348250153859	0.143351663913102	0.03(-0.25, 0.31)	0.834588046771536	0.999529981190956
RASGRF1	Q13972	OID31213	HDL-C	Inverse variance weighted	12	-0.0183684648088347	0.150956498175697	-0.02(-0.31, 0.28)	0.903152043400062	0.999529981190956
RBFOX3	A6NFN3	OID30984	HDL-C	Inverse variance weighted	18	0.139697424641935	0.125264043727658	0.14(-0.11, 0.39)	0.264754591843279	0.999529981190956
RBM17	Q96I25	OID31034	HDL-C	Inverse variance weighted	15	0.00716294790336447	0.152979205053488	0.01(-0.29, 0.31)	0.962654284317519	0.999529981190956
RBM19	Q9Y4C8	OID30090	HDL-C	Inverse variance weighted	18	-0.0081630707602582	0.133280166151089	-0.01(-0.27, 0.25)	0.951162138324575	0.999529981190956
RBM25	P49756	OID31236	HDL-C	Inverse variance weighted	13	0.0581125146731995	0.153909126619603	0.06(-0.24, 0.36)	0.705745006055898	0.999529981190956
RBP1	P09455	OID30913	HDL-C	Inverse variance weighted	14	0.0221934736977401	0.147129206316775	0.02(-0.27, 0.31)	0.880099228364936	0.999529981190956
RBP7	Q96R05	OID31526	HDL-C	Inverse variance weighted	20	0.0033554327409146	0.125559777235857	0(-0.24, 0.25)	0.97868004063405	0.999529981190956
RBPMS	Q93062	OID30507	HDL-C	Inverse variance weighted	15	-0.061750438272675	0.146234250626189	-0.06(-0.35, 0.22)	0.672827447469752	0.999529981190956
RBPMS2	Q6ZRY4	OID30257	HDL-C	Inverse variance weighted	17	0.149639160767624	0.145328335145622	0.15(-0.14, 0.43)	0.303168387740517	0.999529981190956
RCC1	P18754	OID31356	HDL-C	Inverse variance weighted	14	-0.0431593544690266	0.149251080971708	-0.04(-0.34, 0.25)	0.772449137951035	0.999529981190956
RECK	O95980	OID30234	HDL-C	Inverse variance weighted	17	-0.12433456955343	0.131361643705192	-0.12(-0.38, 0.13)	0.343890619249937	0.999529981190956
REEP4	Q9H6H4	OID31028	HDL-C	Inverse variance weighted	18	-0.000640394056337484	0.132421623857683	0(-0.26, 0.26)	0.996141426725831	0.999529981190956
REG3G	Q6UW15	OID31408	HDL-C	Inverse variance weighted	16	0.0673681309667294	0.140697403418524	0.07(-0.21, 0.34)	0.632069719981759	0.999529981190956
RELB	Q01201	OID30463	HDL-C	Inverse variance weighted	17	-0.124573420345738	0.139482958587961	-0.12(-0.4, 0.15)	0.371799054502156	0.999529981190956
REPS1	Q96D71	OID30496	HDL-C	Inverse variance weighted	18	0.0491869380667707	0.137980201053058	0.05(-0.22, 0.32)	0.721482451452652	0.999529981190956
REST	Q13127	OID31248	HDL-C	Inverse variance weighted	17	-0.0154130275587016	0.133871176361416	-0.02(-0.28, 0.25)	0.908339482100728	0.999529981190956
REXO2	Q9Y3B8	OID30075	HDL-C	Inverse variance weighted	15	0.261708679234645	0.139654151291759	0.26(-0.01, 0.54)	0.0609335836816091	0.999529981190956
RFC4	P35249	OID31376	HDL-C	Inverse variance weighted	16	-0.189591088668261	0.141088264976143	-0.19(-0.47, 0.09)	0.179020685151582	0.999529981190956
RGCC	Q9H4X1	OID31060	HDL-C	Inverse variance weighted	12	0.00316527273170126	0.142916600835701	0(-0.28, 0.28)	0.982330143777395	0.999529981190956
RGS10	O43665	OID30999	HDL-C	Inverse variance weighted	16	0.0934534403970352	0.147420015896071	0.09(-0.2, 0.38)	0.526128853715521	0.999529981190956
RICTOR	Q6R327	OID30433	HDL-C	Inverse variance weighted	14	0.0378853316392615	0.147747362856966	0.04(-0.25, 0.33)	0.797626792576795	0.999529981190956
RIDA	P52758	OID30635	HDL-C	Inverse variance weighted	16	0.0667215129118247	0.130847482402762	0.07(-0.19, 0.32)	0.610108769614729	0.999529981190956
RILPL2	Q969X0	OID30342	HDL-C	Inverse variance weighted	16	0.00908355767488736	0.142587435158633	0.01(-0.27, 0.29)	0.949204983142296	0.999529981190956
RIPK4	P57078	OID30138	HDL-C	Inverse variance weighted	17	-0.0909297263983797	0.145260273509615	-0.09(-0.38, 0.19)	0.531329412538275	0.999529981190956
RLN1	P04808	OID30995	HDL-C	Inverse variance weighted	19	0.040687861724671	0.134410029702296	0.04(-0.22, 0.3)	0.762107464773572	0.999529981190956
RLN2	P04090	OID30601	HDL-C	Inverse variance weighted	13	0.171228430790724	0.142866531525783	0.17(-0.11, 0.45)	0.230714545197278	0.999529981190956
RNASE1	P07998	OID30672	HDL-C	Inverse variance weighted	14	-0.135618286164211	0.138992077754208	-0.14(-0.41, 0.14)	0.329199900093073	0.999529981190956
RNASE10	Q5GAN6	OID30238	HDL-C	Inverse variance weighted	19	-0.154455320471982	0.109358843566944	-0.15(-0.37, 0.06)	0.157840585972032	0.999529981190956
RNASE4	P34096	OID30705	HDL-C	Inverse variance weighted	17	-0.103033179621258	0.128560887581036	-0.1(-0.36, 0.15)	0.422879928695682	0.999529981190956
RNASE6	Q93091	OID30689	HDL-C	Inverse variance weighted	16	0.0552211515904172	0.118426700448054	0.06(-0.18, 0.29)	0.641008144536452	0.999529981190956
RNASEH2A	O75792	OID31027	HDL-C	Inverse variance weighted	18	0.0754656196591531	0.13592254036685	0.08(-0.19, 0.34)	0.578750697547993	0.999529981190956
RNF149	Q8NC42	OID30235	HDL-C	Inverse variance weighted	18	0.158175521531665	0.129114001721243	0.16(-0.09, 0.41)	0.220543503349328	0.999529981190956
RNF168	Q8IYW5	OID30506	HDL-C	Inverse variance weighted	15	0.0878121711510875	0.135502284937916	0.09(-0.18, 0.35)	0.516953015435659	0.999529981190956
RNF31	Q96EP0	OID30473	HDL-C	Inverse variance weighted	17	-0.193245354764631	0.137035722989668	-0.19(-0.46, 0.08)	0.1584858527761	0.999529981190956
RNF4	P78317	OID31321	HDL-C	Inverse variance weighted	17	-0.00935825134074226	0.138396213807203	-0.01(-0.28, 0.26)	0.946088713009223	0.999529981190956
RNF43	Q68DV7	OID31291	HDL-C	Inverse variance weighted	15	-0.0769110074004581	0.146572096957662	-0.08(-0.36, 0.21)	0.599769803624216	0.999529981190956
ROBO4	Q8WZ75	OID30226	HDL-C	Inverse variance weighted	18	0.0626002113877972	0.132300853754311	0.06(-0.2, 0.32)	0.636095045882995	0.999529981190956
RPA2	P15927	OID30453	HDL-C	Inverse variance weighted	16	0.0437726585354429	0.151348073215203	0.04(-0.25, 0.34)	0.772414196691929	0.999529981190956
RPE	Q96AT9	OID31324	HDL-C	Inverse variance weighted	18	0.0398980241846778	0.132495913547808	0.04(-0.22, 0.3)	0.763318071792684	0.999529981190956
RPL14	P50914	OID30284	HDL-C	Inverse variance weighted	17	-0.0749659587028847	0.133189902654388	-0.07(-0.34, 0.19)	0.573536917332476	0.999529981190956
RPS10	P46783	OID30070	HDL-C	Inverse variance weighted	18	-0.0253069289332699	0.136473056893579	-0.03(-0.29, 0.24)	0.852887584690883	0.999529981190956
RRAS	P10301	OID30961	HDL-C	Inverse variance weighted	18	-0.0566496296018578	0.138912277498368	-0.06(-0.33, 0.22)	0.683414156004741	0.999529981190956
RRP15	Q9Y3B9	OID30867	HDL-C	Inverse variance weighted	16	-0.0276042530801869	0.137788350741284	-0.03(-0.3, 0.24)	0.841216185780275	0.999529981190956
RTKN2	Q8IZC4	OID30049	HDL-C	Inverse variance weighted	17	0.165006628343489	0.147839635024411	0.17(-0.12, 0.45)	0.264371192315372	0.999529981190956
RTN4IP1	Q8WWV3	OID31030	HDL-C	Inverse variance weighted	17	-0.0927625379392593	0.143188055883763	-0.09(-0.37, 0.19)	0.517090303078262	0.999529981190956
RYR1	P21817	OID30085	HDL-C	Inverse variance weighted	19	-0.0375476083714874	0.144210995578006	-0.04(-0.32, 0.25)	0.794581636369118	0.999529981190956
S100A13	Q99584	OID30529	HDL-C	Inverse variance weighted	15	-0.103247705948914	0.142664931904346	-0.1(-0.38, 0.18)	0.469245221217028	0.999529981190956
S100A14	Q9HCY8	OID30987	HDL-C	Inverse variance weighted	14	0.104723253053116	0.14603337187994	0.1(-0.18, 0.39)	0.473300895136059	0.999529981190956
S100A3	P33764	OID31352	HDL-C	Inverse variance weighted	19	0.143495666465622	0.134274257766282	0.14(-0.12, 0.41)	0.285215723919036	0.999529981190956
SAA4	P35542	OID30726	HDL-C	Inverse variance weighted	19	0.0498479644154969	0.140749863267093	0.05(-0.23, 0.33)	0.723219016787326	0.999529981190956
SAFB2	Q14151	OID31012	HDL-C	Inverse variance weighted	18	0.130564286614282	0.130771610761394	0.13(-0.13, 0.39)	0.318078352511144	0.999529981190956
SAG	P10523	OID30874	HDL-C	Inverse variance weighted	19	-0.0645874845112623	0.136929389051516	-0.06(-0.33, 0.2)	0.637151928782068	0.999529981190956
SAP18	O00422	OID31323	HDL-C	Inverse variance weighted	17	0.1771379847586	0.141542315892483	0.18(-0.1, 0.45)	0.210757841670199	0.999529981190956
SARG	Q9BW04	OID30331	HDL-C	Inverse variance weighted	15	-0.0859476330534833	0.147348751097824	-0.09(-0.37, 0.2)	0.55969544374452	0.999529981190956
SART1	O43290	OID30113	HDL-C	Inverse variance weighted	14	0.249302208752353	0.147850642454366	0.25(-0.04, 0.54)	0.0917619000505868	0.999529981190956
SAT2	Q96F10	OID31306	HDL-C	Inverse variance weighted	15	-0.016850903328227	0.135829838177884	-0.02(-0.28, 0.25)	0.901268622163825	0.999529981190956
SATB1	Q01826	OID31038	HDL-C	Inverse variance weighted	16	-0.0257643991889024	0.138633081180574	-0.03(-0.3, 0.25)	0.852565555061094	0.999529981190956
SBSN	Q6UWP8	OID30398	HDL-C	Inverse variance weighted	19	-0.0202879288816674	0.13398441492858	-0.02(-0.28, 0.24)	0.879644361992661	0.999529981190956
SCGB2A2	Q13296	OID30104	HDL-C	Inverse variance weighted	15	0.0268240405398237	0.141125564902987	0.03(-0.25, 0.3)	0.849252587770776	0.999529981190956
SCGB3A1	Q96QR1	OID30577	HDL-C	Inverse variance weighted	16	0.141028022410414	0.138726969386485	0.14(-0.13, 0.41)	0.309349979546293	0.999529981190956
SCIN	Q9Y6U3	OID30857	HDL-C	Inverse variance weighted	18	-0.15141935778151	0.14501819856598	-0.15(-0.44, 0.13)	0.296420443325978	0.999529981190956
SCN2A	Q99250	OID30833	HDL-C	Inverse variance weighted	17	-0.120829045380746	0.146986633887862	-0.12(-0.41, 0.17)	0.411053539924531	0.999529981190956
SCN2B	O60939	OID30948	HDL-C	Inverse variance weighted	18	0.145212357937865	0.134739836945841	0.15(-0.12, 0.41)	0.281156938391326	0.999529981190956
SCN3A	Q9NY46	OID30903	HDL-C	Inverse variance weighted	18	-0.0407809539322413	0.143387825598736	-0.04(-0.32, 0.24)	0.776096076412865	0.999529981190956
SCN3B	Q9NY72	OID30804	HDL-C	Inverse variance weighted	14	-0.0874304962309711	0.164043783501897	-0.09(-0.41, 0.23)	0.59405400585016	0.999529981190956
SCN4B	Q8IWT1	OID30277	HDL-C	Inverse variance weighted	18	0.0691856389209825	0.119376430341151	0.07(-0.16, 0.3)	0.562212306597739	0.999529981190956
SCPEP1	Q9HB40	OID30278	HDL-C	Inverse variance weighted	18	-0.103230576265915	0.136299614793726	-0.1(-0.37, 0.16)	0.448822348914446	0.999529981190956
SCRG1	O75711	OID30333	HDL-C	Inverse variance weighted	20	0.030542360146357	0.122515665117219	0.03(-0.21, 0.27)	0.803133751413392	0.999529981190956
SCRIB	Q14160	OID30225	HDL-C	Inverse variance weighted	17	0.0120937607789346	0.133834520233327	0.01(-0.25, 0.27)	0.927998330434135	0.999529981190956
SCRIB	Q14160	OID30558	HDL-C	Inverse variance weighted	17	0.0315471301881436	0.136919025121487	0.03(-0.24, 0.3)	0.817775361282316	0.999529981190956
SCRIB	Q14160	OID31046	HDL-C	Inverse variance weighted	17	-0.0587576870109174	0.134904859290811	-0.06(-0.32, 0.21)	0.66316392396013	0.999529981190956
SCRIB	Q14160	OID31455	HDL-C	Inverse variance weighted	16	-0.0291079425598668	0.131559589585063	-0.03(-0.29, 0.23)	0.82489551058943	0.999529981190956
SCT	P09683	OID30951	HDL-C	Inverse variance weighted	19	-0.0424481832230785	0.134173138255723	-0.04(-0.31, 0.22)	0.751722660848363	0.999529981190956
SDCCAG8	Q86SQ7	OID31423	HDL-C	Inverse variance weighted	15	0.0296693456386929	0.142911091372375	0.03(-0.25, 0.31)	0.835535823533572	0.999529981190956
SDHB	P21912	OID31436	HDL-C	Inverse variance weighted	18	0.173845128496334	0.140335325531162	0.17(-0.1, 0.45)	0.21542557310744	0.999529981190956
SDK2	Q58EX2	OID30662	HDL-C	Inverse variance weighted	18	0.0304196786656361	0.129867902511472	0.03(-0.22, 0.28)	0.814802123084906	0.999529981190956
SEC31A	O94979	OID30269	HDL-C	Inverse variance weighted	17	-0.0769675254022931	0.147721199013488	-0.08(-0.37, 0.21)	0.60234422669932	0.999529981190956
SEL1L	Q9UBV2	OID30196	HDL-C	Inverse variance weighted	19	0.00709331471406212	0.129678873494296	0.01(-0.25, 0.26)	0.95637820454177	0.999529981190956
SELENOP	P49908	OID30745	HDL-C	Inverse variance weighted	16	0.0170448772817413	0.138589683884054	0.02(-0.25, 0.29)	0.902116547638291	0.999529981190956
SELL	P14151	OID30752	HDL-C	Inverse variance weighted	19	-0.0227053031473833	0.121423554233368	-0.02(-0.26, 0.22)	0.851666454070793	0.999529981190956
SEMA3G	Q9NS98	OID30599	HDL-C	Inverse variance weighted	16	-0.0450247525418354	0.133559121268506	-0.05(-0.31, 0.22)	0.736030383091145	0.999529981190956
SEMA6C	Q9H3T2	OID30531	HDL-C	Inverse variance weighted	15	0.118088504651959	0.137680095492946	0.12(-0.15, 0.39)	0.391056989711247	0.999529981190956
SEPTIN3	Q9UH03	OID31025	HDL-C	Inverse variance weighted	14	-0.095169005382834	0.159936819044314	-0.1(-0.41, 0.22)	0.551815895292373	0.999529981190956
SEPTIN7	Q16181	OID31288	HDL-C	Inverse variance weighted	15	0.25559450751916	0.147010600123547	0.26(-0.03, 0.54)	0.082102897803863	0.999529981190956
SEPTIN8	Q92599	OID31079	HDL-C	Inverse variance weighted	17	-0.0143344493122653	0.134577481704387	-0.01(-0.28, 0.25)	0.91517417428974	0.999529981190956
SERPINA1	P01009	OID30750	HDL-C	Inverse variance weighted	18	-0.0230145124909352	0.144278398639372	-0.02(-0.31, 0.26)	0.873263448575017	0.999529981190956
SERPINA3	P01011	OID30786	HDL-C	Inverse variance weighted	17	0.104846070498654	0.135120087345501	0.1(-0.16, 0.37)	0.437780087435501	0.999529981190956
SERPINA4	P29622	OID30774	HDL-C	Inverse variance weighted	17	-0.00731826194033026	0.127848875470936	-0.01(-0.26, 0.24)	0.954352816782877	0.999529981190956
SERPINA5	P05154	OID30763	HDL-C	Inverse variance weighted	17	0.0262430303830576	0.128826260170807	0.03(-0.23, 0.28)	0.838581140725749	0.999529981190956
SERPINA6	P08185	OID30743	HDL-C	Inverse variance weighted	14	-0.230849024070238	0.127578920349367	-0.23(-0.48, 0.02)	0.0703794828146152	0.999529981190956
SERPINC1	P01008	OID30789	HDL-C	Inverse variance weighted	13	-0.0563728939418907	0.144511081815401	-0.06(-0.34, 0.23)	0.696467100838648	0.999529981190956
SERPIND1	P05546	OID30767	HDL-C	Inverse variance weighted	15	0.0264987352855162	0.141363859090975	0.03(-0.25, 0.3)	0.851307379850788	0.999529981190956
SERPINE2	P07093	OID30359	HDL-C	Inverse variance weighted	16	-0.0804904122132681	0.14213145193882	-0.08(-0.36, 0.2)	0.571183304383642	0.999529981190956
SERPINF1	P36955	OID30757	HDL-C	Inverse variance weighted	17	0.108402052076436	0.121092350057611	0.11(-0.13, 0.35)	0.370679388933885	0.999529981190956
SERPINF2	P08697	OID30779	HDL-C	Inverse variance weighted	16	-0.0605806530873002	0.147622811400363	-0.06(-0.35, 0.23)	0.681531171319338	0.999529981190956
SERPING1	P05155	OID30777	HDL-C	Inverse variance weighted	14	0.176238235427999	0.136135260345111	0.18(-0.09, 0.44)	0.195464521338343	0.999529981190956
SERPINH1	P50454	OID31322	HDL-C	Inverse variance weighted	13	0.00742968389910179	0.162506580800365	0.01(-0.31, 0.33)	0.963533996513389	0.999529981190956
SERPINI1	Q99574	OID30604	HDL-C	Inverse variance weighted	18	0.152326151032766	0.131552081160601	0.15(-0.11, 0.41)	0.246898654289859	0.999529981190956
SERPINI2	O75830	OID31504	HDL-C	Inverse variance weighted	17	-0.264180311556228	0.135851743450697	-0.26(-0.53, 0)	0.0518204695353594	0.999529981190956
SEZ6	Q53EL9	OID30968	HDL-C	Inverse variance weighted	19	-0.0242060244634118	0.137037941749071	-0.02(-0.29, 0.24)	0.859793222293109	0.999529981190956
SFRP4	Q6FHJ7	OID30648	HDL-C	Inverse variance weighted	14	-0.0383443614215636	0.150853361512457	-0.04(-0.33, 0.26)	0.799354176101533	0.999529981190956
SGSH	P51688	OID30341	HDL-C	Inverse variance weighted	19	0.0247887692471043	0.103003439147785	0.02(-0.18, 0.23)	0.809818932330921	0.999529981190956
SH3BGRL2	Q9UJC5	OID30863	HDL-C	Inverse variance weighted	17	-0.0279777875177641	0.140079917272366	-0.03(-0.3, 0.25)	0.841693840086719	0.999529981190956
SH3BP1	Q9Y3L3	OID31439	HDL-C	Inverse variance weighted	17	-0.0114629263068233	0.133433885017862	-0.01(-0.27, 0.25)	0.93154021852404	0.999529981190956
SH3GL3	Q99963	OID31334	HDL-C	Inverse variance weighted	17	0.0206521488291768	0.142213583630457	0.02(-0.26, 0.3)	0.884537773985416	0.999529981190956
SH3GLB2	Q9NR46	OID31145	HDL-C	Inverse variance weighted	16	-0.0708517882537468	0.140466350795091	-0.07(-0.35, 0.2)	0.613977512513374	0.999529981190956
SHBG	P04278	OID30685	HDL-C	Inverse variance weighted	15	-0.0879930015590488	0.129319123471459	-0.09(-0.34, 0.17)	0.496230319981149	0.999529981190956
SHC1	P29353	OID31222	HDL-C	Inverse variance weighted	15	-0.0320907774537815	0.141681691154958	-0.03(-0.31, 0.25)	0.820813248598081	0.999529981190956
SHD	Q96IW2	OID30098	HDL-C	Inverse variance weighted	18	0.110397835924604	0.141750337733919	0.11(-0.17, 0.39)	0.436086428384273	0.999529981190956
SHH	Q15465	OID30516	HDL-C	Inverse variance weighted	14	0.108034999957952	0.148208879715623	0.11(-0.18, 0.4)	0.466039937171005	0.999529981190956
SHISA5	Q8N114	OID30387	HDL-C	Inverse variance weighted	18	0.0410912455147894	0.125034882041222	0.04(-0.2, 0.29)	0.742429128986478	0.999529981190956
SHPK	Q9UHJ6	OID31292	HDL-C	Inverse variance weighted	13	-0.046783873624404	0.144971665237707	-0.05(-0.33, 0.24)	0.746914525283398	0.999529981190956
SIGLEC8	Q9NYZ4	OID30261	HDL-C	Inverse variance weighted	18	-0.0573257795957486	0.117255238341897	-0.06(-0.29, 0.17)	0.624914345977883	0.999529981190956
SIL1	Q9H173	OID30207	HDL-C	Inverse variance weighted	18	0.109195282508739	0.151389580105143	0.11(-0.19, 0.41)	0.470733171271303	0.999529981190956
SIRT1	Q96EB6	OID30439	HDL-C	Inverse variance weighted	14	-0.0250556503520297	0.132580452504153	-0.03(-0.28, 0.23)	0.850104966124831	0.999529981190956
SLA2	Q9H6Q3	OID31017	HDL-C	Inverse variance weighted	15	-0.0511199672286021	0.150288986759676	-0.05(-0.35, 0.24)	0.733747736556304	0.999529981190956
SLC12A2	P55011	OID30077	HDL-C	Inverse variance weighted	14	-0.00645299830991237	0.152441834334863	-0.01(-0.31, 0.29)	0.966234921791715	0.999529981190956
SLC13A1	Q9BZW2	OID31388	HDL-C	Inverse variance weighted	13	0.119918849535413	0.153196514729543	0.12(-0.18, 0.42)	0.433757534324365	0.999529981190956
SLC1A4	P43007	OID30926	HDL-C	Inverse variance weighted	14	0.172228114425627	0.14829368695574	0.17(-0.12, 0.46)	0.245479744852108	0.999529981190956
SLC28A1	O00337	OID31220	HDL-C	Inverse variance weighted	14	-0.0429129596713843	0.141434161288565	-0.04(-0.32, 0.23)	0.7615751586739	0.999529981190956
SLC34A3	Q8N130	OID31203	HDL-C	Inverse variance weighted	17	-0.186781885201844	0.148934983974195	-0.19(-0.48, 0.11)	0.209799506806341	0.999529981190956
SLC4A1	P02730	OID30369	HDL-C	Inverse variance weighted	20	0.0320200734389266	0.132431000584797	0.03(-0.23, 0.29)	0.808945334879286	0.999529981190956
SLC51B	Q86UW2	OID30107	HDL-C	Inverse variance weighted	18	-0.0326979229498244	0.134240735841506	-0.03(-0.3, 0.23)	0.80755863224357	0.999529981190956
SLC9A3R1	O14745	OID30630	HDL-C	Inverse variance weighted	18	0.060394522381929	0.140915881550806	0.06(-0.22, 0.34)	0.668224802347266	0.999529981190956
SLC9A3R2	Q15599	OID31445	HDL-C	Inverse variance weighted	13	-0.240031768316827	0.138119227841639	-0.24(-0.51, 0.03)	0.0822356294927955	0.999529981190956
SLIRP	Q9GZT3	OID31174	HDL-C	Inverse variance weighted	16	0.0487595182007364	0.142719050710787	0.05(-0.23, 0.33)	0.732616653614267	0.999529981190956
SLITRK1	Q96PX8	OID30510	HDL-C	Inverse variance weighted	13	-0.128543161366514	0.141943157837233	-0.13(-0.41, 0.15)	0.36514970660228	0.999529981190956
SLK	Q9H2G2	OID31282	HDL-C	Inverse variance weighted	17	-0.0151043241830126	0.138086968873331	-0.02(-0.29, 0.26)	0.912898962317678	0.999529981190956
SLMAP	Q14BN4	OID31441	HDL-C	Inverse variance weighted	15	0.107817256021706	0.149871433907911	0.11(-0.19, 0.4)	0.471895538865812	0.999529981190956
SLURP1	P55000	OID30404	HDL-C	Inverse variance weighted	18	0.0426008902791964	0.127394936633064	0.04(-0.21, 0.29)	0.738077600410238	0.999529981190956
SMAD2	Q15796	OID31353	HDL-C	Inverse variance weighted	16	-0.0425456700187849	0.14304373400308	-0.04(-0.32, 0.24)	0.766137323705649	0.999529981190956
SMAD3	P84022	OID31418	HDL-C	Inverse variance weighted	15	0.178944193034303	0.150077596985135	0.18(-0.12, 0.47)	0.233126203765922	0.999529981190956
SMC3	Q9UQE7	OID31195	HDL-C	Inverse variance weighted	18	-0.107024944867712	0.149997815044687	-0.11(-0.4, 0.19)	0.475530211472895	0.999529981190956
SMNDC1	O75940	OID31471	HDL-C	Inverse variance weighted	15	-0.00553697928284082	0.13429834798101	-0.01(-0.27, 0.26)	0.967113378035094	0.999529981190956
SMPD3	Q9NY59	OID30477	HDL-C	Inverse variance weighted	17	-0.0898612615120183	0.130628508491602	-0.09(-0.35, 0.17)	0.491506545807731	0.999529981190956
SMPDL3B	Q92485	OID31387	HDL-C	Inverse variance weighted	14	-0.17751305469358	0.149540287867952	-0.18(-0.47, 0.12)	0.235204586142437	0.999529981190956
SMTN	P53814	OID31154	HDL-C	Inverse variance weighted	17	0.131754412548281	0.143696398427407	0.13(-0.15, 0.41)	0.359198016920781	0.999529981190956
SNAP25	P60880	OID30811	HDL-C	Inverse variance weighted	17	0.0136716212924245	0.139065943134771	0.01(-0.26, 0.29)	0.921685861313112	0.999529981190956
SNAPIN	O95295	OID31019	HDL-C	Inverse variance weighted	15	0.0955431979340507	0.143614027851025	0.1(-0.19, 0.38)	0.505872945391891	0.999529981190956
SNCA	P37840	OID30645	HDL-C	Inverse variance weighted	16	-0.0753805584239519	0.148261900622222	-0.08(-0.37, 0.22)	0.611152951918941	0.999529981190956
SNED1	Q8TER0	OID30205	HDL-C	Inverse variance weighted	16	0.0564769407612922	0.142005647587684	0.06(-0.22, 0.33)	0.690844615979815	0.999529981190956
SNRPB2	P08579	OID31132	HDL-C	Inverse variance weighted	19	0.00414067584616279	0.129899210019635	0(-0.25, 0.26)	0.974570885170415	0.999529981190956
SNU13	P55769	OID30052	HDL-C	Inverse variance weighted	17	0.0376841420856711	0.142086261409996	0.04(-0.24, 0.32)	0.790839859443024	0.999529981190956
SNX15	Q9NRS6	OID30644	HDL-C	Inverse variance weighted	18	0.114817376412701	0.132418566874119	0.11(-0.14, 0.37)	0.385898652004295	0.999529981190956
SNX18	Q96RF0	OID31476	HDL-C	Inverse variance weighted	15	-0.136082265776054	0.148489717400049	-0.14(-0.43, 0.15)	0.359434930795573	0.999529981190956
SNX2	O60749	OID31374	HDL-C	Inverse variance weighted	15	-0.0307715806576265	0.157410574207577	-0.03(-0.34, 0.28)	0.845012411362628	0.999529981190956
SNX5	Q9Y5X3	OID30215	HDL-C	Inverse variance weighted	17	0.0848675067174918	0.143603342351197	0.08(-0.2, 0.37)	0.554530072816454	0.999529981190956
SOD3	P08294	OID30683	HDL-C	Inverse variance weighted	11	-0.0537799334260692	0.16746548971178	-0.05(-0.38, 0.27)	0.748103999827197	0.999529981190956
SORBS1	Q9BX66	OID30978	HDL-C	Inverse variance weighted	17	0.146465211437614	0.137855331732485	0.15(-0.12, 0.42)	0.288028765199719	0.999529981190956
SOWAHA	Q2M3V2	OID30888	HDL-C	Inverse variance weighted	13	-0.151314293062223	0.150445609472192	-0.15(-0.45, 0.14)	0.314524262940482	0.999529981190956
SOX2	P48431	OID30981	HDL-C	Inverse variance weighted	14	0.163436383577481	0.144951491072187	0.16(-0.12, 0.45)	0.259520711853688	0.999529981190956
SOX9	P48436	OID30905	HDL-C	Inverse variance weighted	13	0.0903280032278405	0.150041720385504	0.09(-0.2, 0.38)	0.547161327049557	0.999529981190956
SPAG1	Q07617	OID30979	HDL-C	Inverse variance weighted	16	-0.13085934837782	0.122532009657511	-0.13(-0.37, 0.11)	0.285538322310272	0.999529981190956
SPART	Q8N0X7	OID30656	HDL-C	Inverse variance weighted	18	0.101381615564078	0.136337770021131	0.1(-0.17, 0.37)	0.457114731357587	0.999529981190956
SPESP1	Q6UW49	OID30298	HDL-C	Inverse variance weighted	16	-0.10887349595104	0.128106651177757	-0.11(-0.36, 0.14)	0.395399552497327	0.999529981190956
SPINK2	P20155	OID30627	HDL-C	Inverse variance weighted	16	-0.188506134643646	0.118151723466329	-0.19(-0.42, 0.04)	0.110609812861578	0.999529981190956
SPINK8	P0C7L1	OID30153	HDL-C	Inverse variance weighted	19	0.140280593452361	0.136443956561399	0.14(-0.13, 0.41)	0.303893960063967	0.999529981190956
SPINT3	P49223	OID31509	HDL-C	Inverse variance weighted	19	0.139035622513689	0.0863877510630963	0.14(-0.03, 0.31)	0.107520871861156	0.999529981190956
SPRED2	Q7Z698	OID30423	HDL-C	Inverse variance weighted	16	0.170281410280009	0.149026313907008	0.17(-0.12, 0.46)	0.253193712577921	0.999529981190956
SPRING1	Q9H741	OID31197	HDL-C	Inverse variance weighted	17	0.252264054704241	0.137944819603754	0.25(-0.02, 0.52)	0.0674398217501308	0.999529981190956
SPRR1B	P22528	OID31296	HDL-C	Inverse variance weighted	18	-0.0672824847801765	0.133487555985653	-0.07(-0.33, 0.19)	0.614236337244229	0.999529981190956
SPRR3	Q9UBC9	OID31131	HDL-C	Inverse variance weighted	17	-0.0939216217951583	0.129876593355233	-0.09(-0.35, 0.16)	0.469581285197566	0.999529981190956
SPTBN2	O15020	OID30876	HDL-C	Inverse variance weighted	17	0.0735834997304016	0.139705506407094	0.07(-0.2, 0.35)	0.598398905469403	0.999529981190956
SPTLC1	O15269	OID31086	HDL-C	Inverse variance weighted	17	-0.120753995177144	0.143726337697909	-0.12(-0.4, 0.16)	0.400815268396566	0.999529981190956
SSBP1	Q04837	OID30468	HDL-C	Inverse variance weighted	14	-0.143428595431205	0.147800536109939	-0.14(-0.43, 0.15)	0.331837186310522	0.999529981190956
SSH3	Q8TE77	OID31216	HDL-C	Inverse variance weighted	17	0.040659442846285	0.141446291699775	0.04(-0.24, 0.32)	0.773763958388971	0.999529981190956
SSNA1	O43805	OID31453	HDL-C	Inverse variance weighted	16	-0.030490404728854	0.144970955456957	-0.03(-0.31, 0.25)	0.833417316279026	0.999529981190956
ST13	P50502	OID30624	HDL-C	Inverse variance weighted	19	0.0987742138416556	0.132522713793547	0.1(-0.16, 0.36)	0.456067417235666	0.999529981190956
ST8SIA1	Q92185	OID30442	HDL-C	Inverse variance weighted	16	0.00171504113749876	0.134521805795416	0(-0.26, 0.27)	0.989827911042503	0.999529981190956
STAB2	Q8WWQ8	OID30401	HDL-C	Inverse variance weighted	16	0.093090783202747	0.127184912735613	0.09(-0.16, 0.34)	0.464209710326236	0.999529981190956
STAM	Q92783	OID31425	HDL-C	Inverse variance weighted	15	-0.0528532749248825	0.143990618289529	-0.05(-0.34, 0.23)	0.713573856210001	0.999529981190956
STAT2	P52630	OID30536	HDL-C	Inverse variance weighted	18	0.108498872743616	0.142784894512457	0.11(-0.17, 0.39)	0.447328464884982	0.999529981190956
STAU1	O95793	OID31210	HDL-C	Inverse variance weighted	14	-0.0355821096560841	0.140979836789293	-0.04(-0.31, 0.24)	0.800738485013183	0.999529981190956
STEAP4	Q687X5	OID30846	HDL-C	Inverse variance weighted	12	-0.215004254802646	0.15828871894391	-0.22(-0.53, 0.1)	0.174367131944468	0.999529981190956
STOML2	Q9UJZ1	OID31183	HDL-C	Inverse variance weighted	17	0.0398510761226067	0.140273281885187	0.04(-0.24, 0.31)	0.776336824113811	0.999529981190956
STX1B	P61266	OID30934	HDL-C	Inverse variance weighted	17	-0.0133645296159729	0.141879538936475	-0.01(-0.29, 0.26)	0.924953212668267	0.999529981190956
STX3	Q13277	OID31090	HDL-C	Inverse variance weighted	18	0.0493603425345629	0.127587854857916	0.05(-0.2, 0.3)	0.698849961586165	0.999529981190956
STX5	Q13190	OID30432	HDL-C	Inverse variance weighted	17	-0.0405862155320318	0.14646121983288	-0.04(-0.33, 0.25)	0.781693824845676	0.999529981190956
STX7	O15400	OID30560	HDL-C	Inverse variance weighted	18	-0.0879149628091349	0.12106749635183	-0.09(-0.33, 0.15)	0.467737704826181	0.999529981190956
STXBP1	P61764	OID31054	HDL-C	Inverse variance weighted	16	-0.144213681998187	0.143889702839346	-0.14(-0.43, 0.14)	0.316222101733198	0.999529981190956
SUGP1	Q8IWZ8	OID31524	HDL-C	Inverse variance weighted	17	0.0353899870008905	0.134392662437347	0.04(-0.23, 0.3)	0.792294132980067	0.999529981190956
SUMF1	Q8NBK3	OID30486	HDL-C	Inverse variance weighted	17	0.0553320572756476	0.145176835299932	0.06(-0.23, 0.34)	0.703102647587221	0.999529981190956
SUOX	P51687	OID31031	HDL-C	Inverse variance weighted	17	0.166101195102613	0.141436368872939	0.17(-0.11, 0.44)	0.240239590897052	0.999529981190956
SUSD4	Q5VX71	OID31398	HDL-C	Inverse variance weighted	20	0.0363446044719022	0.122333494922736	0.04(-0.2, 0.28)	0.766394388456523	0.999529981190956
SUSD5	O60279	OID30650	HDL-C	Inverse variance weighted	16	0.0726735969895499	0.12424862663337	0.07(-0.17, 0.32)	0.558611845211119	0.999529981190956
SV2A	Q7L0J3	OID30965	HDL-C	Inverse variance weighted	17	-0.0942829779737614	0.142990964562295	-0.09(-0.37, 0.19)	0.509662576283037	0.999529981190956
SWAP70	Q9UH65	OID31477	HDL-C	Inverse variance weighted	16	-0.0115690272539556	0.136478328705036	-0.01(-0.28, 0.26)	0.932445646168825	0.999529981190956
SYT1	P21579	OID31089	HDL-C	Inverse variance weighted	17	-0.0148757494288726	0.139003981569457	-0.01(-0.29, 0.26)	0.914775719543501	0.999529981190956
TAB2	Q9NYJ8	OID31319	HDL-C	Inverse variance weighted	16	0.143348962200705	0.141045581636924	0.14(-0.13, 0.42)	0.309471908723029	0.999529981190956
TADA3	O75528	OID31422	HDL-C	Inverse variance weighted	15	0.133865892318869	0.150498732213314	0.13(-0.16, 0.43)	0.373744167761233	0.999529981190956
TAGLN3	Q9UI15	OID31225	HDL-C	Inverse variance weighted	18	-0.118729019606564	0.139457837119102	-0.12(-0.39, 0.15)	0.394568626378425	0.999529981190956
TALDO1	P37837	OID30414	HDL-C	Inverse variance weighted	17	-0.0525009077054584	0.131682274651884	-0.05(-0.31, 0.21)	0.690118829901113	0.999529981190956
TARM1	B6A8C7	OID30937	HDL-C	Inverse variance weighted	15	-0.17006001347711	0.1465150335622	-0.17(-0.46, 0.12)	0.245763882929145	0.999529981190956
TARS1	P26639	OID31343	HDL-C	Inverse variance weighted	17	-0.0645797457709247	0.130381993932985	-0.06(-0.32, 0.19)	0.620380012069661	0.999529981190956
TAX1BP1	Q86VP1	OID31075	HDL-C	Inverse variance weighted	19	0.0285710855307767	0.129985667665041	0.03(-0.23, 0.28)	0.82602550691005	0.999529981190956
TBCA	O75347	OID30616	HDL-C	Inverse variance weighted	19	0.0948074403374767	0.134836348539865	0.09(-0.17, 0.36)	0.481974929211136	0.999529981190956
TBR1	Q16650	OID30923	HDL-C	Inverse variance weighted	15	-0.0974529168535303	0.138382620070576	-0.1(-0.37, 0.17)	0.481290791586816	0.999529981190956
TCN1	P20061	OID30687	HDL-C	Inverse variance weighted	15	-0.0207295380254599	0.139405816366625	-0.02(-0.29, 0.25)	0.88179096616977	0.999529981190956
TCOF1	Q13428	OID30316	HDL-C	Inverse variance weighted	12	-0.0702201615945351	0.146306180917996	-0.07(-0.36, 0.22)	0.631260467689274	0.999529981190956
TCP11	Q8WWU5	OID31267	HDL-C	Inverse variance weighted	16	-0.0397736161964845	0.138584408562821	-0.04(-0.31, 0.23)	0.774112922806307	0.999529981190956
TCTN3	Q6NUS6	OID30326	HDL-C	Inverse variance weighted	14	0.0112638833332507	0.120012405850551	0.01(-0.22, 0.25)	0.92522355321924	0.999529981190956
TDO2	P48775	OID30910	HDL-C	Inverse variance weighted	16	-0.27661513864882	0.146271354959858	-0.28(-0.56, 0.01)	0.0586097380249689	0.999529981190956
TDP1	Q9NUW8	OID31403	HDL-C	Inverse variance weighted	16	0.062529236037269	0.12840084119134	0.06(-0.19, 0.31)	0.626269223693985	0.999529981190956
TEF	Q10587	OID30103	HDL-C	Inverse variance weighted	15	0.0711453467602088	0.148450868294257	0.07(-0.22, 0.36)	0.631759503001758	0.999529981190956
TERF1	P54274	OID30480	HDL-C	Inverse variance weighted	18	0.0380224650162317	0.134530507207581	0.04(-0.23, 0.3)	0.77745986676432	0.999529981190956
TET2	Q6N021	OID31266	HDL-C	Inverse variance weighted	16	-0.0460745291153914	0.137895792772787	-0.05(-0.32, 0.22)	0.738284703086631	0.999529981190956
TEX101	Q9BY14	OID30971	HDL-C	Inverse variance weighted	19	-0.15419356786348	0.0896996816656092	-0.15(-0.33, 0.02)	0.0856147473059326	0.999529981190956
TEX33	O43247	OID31280	HDL-C	Inverse variance weighted	16	0.00106424893402401	0.14561353724479	0(-0.28, 0.29)	0.994168535085715	0.999529981190956
TF	P02787	OID30783	HDL-C	Inverse variance weighted	17	0.158958141941195	0.140967960102433	0.16(-0.12, 0.44)	0.259480883783733	0.999529981190956
TFAP2A	P05549	OID30848	HDL-C	Inverse variance weighted	17	-0.05579793605976	0.136055348708648	-0.06(-0.32, 0.21)	0.681723763973942	0.999529981190956
TG	P01266	OID31359	HDL-C	Inverse variance weighted	17	-0.260801728033401	0.1477943495375	-0.26(-0.55, 0.03)	0.0776266699086435	0.999529981190956
TGFB2	P61812	OID31417	HDL-C	Inverse variance weighted	16	-0.00296135457560882	0.148630611523121	0(-0.29, 0.29)	0.984103794301785	0.999529981190956
TGFBR1	P36897	OID30502	HDL-C	Inverse variance weighted	16	-0.151742188882688	0.144469753850823	-0.15(-0.43, 0.13)	0.293562369180394	0.999529981190956
TGOLN2	O43493	OID30691	HDL-C	Inverse variance weighted	16	-0.109878527927475	0.118699753687251	-0.11(-0.34, 0.12)	0.354609939984062	0.999529981190956
THAP12	O43422	OID31238	HDL-C	Inverse variance weighted	15	-0.146504594783513	0.142296427342607	-0.15(-0.43, 0.13)	0.303210379052783	0.999529981190956
THRAP3	Q9Y2W1	OID30053	HDL-C	Inverse variance weighted	19	-0.0963398656255355	0.139601432906275	-0.1(-0.37, 0.18)	0.490127173671347	0.999529981190956
THSD1	Q9NS62	OID30476	HDL-C	Inverse variance weighted	19	-0.225159522569168	0.141270830360126	-0.23(-0.5, 0.05)	0.110977549693597	0.999529981190956
THTPA	Q9BU02	OID31375	HDL-C	Inverse variance weighted	16	-0.0940042252789927	0.14711715201116	-0.09(-0.38, 0.19)	0.52283900506309	0.999529981190956
TIGIT	Q495A1	OID31320	HDL-C	Inverse variance weighted	17	-0.0739521080355674	0.138932384099649	-0.07(-0.35, 0.2)	0.594526207336481	0.999529981190956
TIMM10	P62072	OID30358	HDL-C	Inverse variance weighted	17	0.0488456030634657	0.140605206636956	0.05(-0.23, 0.32)	0.728294283013889	0.999529981190956
TIMP2	P16035	OID30318	HDL-C	Inverse variance weighted	16	0.0805665896266605	0.148819904927136	0.08(-0.21, 0.37)	0.58825277669038	0.999529981190956
TJP3	O95049	OID30798	HDL-C	Inverse variance weighted	16	0.176199439946046	0.140535392383484	0.18(-0.1, 0.45)	0.209924630578182	0.999529981190956
TK1	P04183	OID31294	HDL-C	Inverse variance weighted	16	0.00393555524816855	0.14710175727437	0(-0.28, 0.29)	0.978655970763388	0.999529981190956
TLR1	Q15399	OID30532	HDL-C	Inverse variance weighted	17	-0.0784969830541964	0.134334619264062	-0.08(-0.34, 0.18)	0.558992128166157	0.999529981190956
TLR2	O60603	OID31290	HDL-C	Inverse variance weighted	19	-0.107856417331284	0.132290893269972	-0.11(-0.37, 0.15)	0.414902113960339	0.999529981190956
TLR4	O00206	OID30428	HDL-C	Inverse variance weighted	20	-0.053469669091929	0.139841012010281	-0.05(-0.33, 0.22)	0.702194038932729	0.999529981190956
TMCO5A	Q8N6Q1	OID30940	HDL-C	Inverse variance weighted	19	-0.185840182375285	0.132831988050333	-0.19(-0.45, 0.07)	0.161794401800523	0.999529981190956
TMED1	Q13445	OID31278	HDL-C	Inverse variance weighted	18	-0.0288521003074245	0.139235490863127	-0.03(-0.3, 0.24)	0.835839608394592	0.999529981190956
TMED10	P49755	OID30068	HDL-C	Inverse variance weighted	17	-0.0166839703547338	0.142482159114462	-0.02(-0.3, 0.26)	0.906784649917616	0.999529981190956
TMED4	Q7Z7H5	OID30154	HDL-C	Inverse variance weighted	15	0.0970480041544451	0.144119740636237	0.1(-0.19, 0.38)	0.500702686398098	0.999529981190956
TMED8	Q6PL24	OID31462	HDL-C	Inverse variance weighted	16	-0.0321394993229958	0.141188113327472	-0.03(-0.31, 0.24)	0.819929219863231	0.999529981190956
TMEM106A	Q96A25	OID31411	HDL-C	Inverse variance weighted	16	-0.0739431374891677	0.142329945270714	-0.07(-0.35, 0.21)	0.603398736261175	0.999529981190956
TMEM132A	Q24JP5	OID30287	HDL-C	Inverse variance weighted	16	0.0892257100528625	0.132553604417736	0.09(-0.17, 0.35)	0.500865058477877	0.999529981190956
TMEM25	Q86YD3	OID31015	HDL-C	Inverse variance weighted	17	-0.0335022499643532	0.138076837753981	-0.03(-0.3, 0.24)	0.808288297400149	0.999529981190956
TMOD4	Q9NZQ9	OID31246	HDL-C	Inverse variance weighted	15	0.310600990374684	0.151441557125847	0.31(0.01, 0.61)	0.0402705757894623	0.999529981190956
TMPRSS11B	Q86T26	OID30852	HDL-C	Inverse variance weighted	13	0.100582329020868	0.158019756046242	0.1(-0.21, 0.41)	0.524439223969595	0.999529981190956
TMPRSS11D	O60235	OID31103	HDL-C	Inverse variance weighted	18	-0.047968076668185	0.129158436364134	-0.05(-0.3, 0.21)	0.710347505202046	0.999529981190956
TNFAIP2	Q03169	OID31446	HDL-C	Inverse variance weighted	18	-0.0250729949802121	0.135827529144255	-0.03(-0.29, 0.24)	0.853547214796683	0.999529981190956
TNFAIP8L2	Q6P589	OID30629	HDL-C	Inverse variance weighted	18	0.112998549456989	0.142057378905091	0.11(-0.17, 0.39)	0.426355847911641	0.999529981190956
TNFRSF17	Q02223	OID30589	HDL-C	Inverse variance weighted	15	-0.210420509280588	0.133473706334662	-0.21(-0.47, 0.05)	0.114911979588453	0.999529981190956
TNFSF8	P32971	OID30384	HDL-C	Inverse variance weighted	13	0.0193242357892659	0.1471188853675	0.02(-0.27, 0.31)	0.895497524983651	0.999529981190956
TNIP1	Q15025	OID31120	HDL-C	Inverse variance weighted	16	0.0835112368507151	0.135912407071915	0.08(-0.18, 0.35)	0.538918692555418	0.999529981190956
TNN	Q9UQP3	OID30412	HDL-C	Inverse variance weighted	17	0.0366968121845512	0.0952223000147656	0.04(-0.15, 0.22)	0.699955569806833	0.999529981190956
TNPO1	Q92973	OID31330	HDL-C	Inverse variance weighted	16	0.0327110834490139	0.14028708489972	0.03(-0.24, 0.31)	0.815627497099943	0.999529981190956
TOMM20	Q15388	OID30353	HDL-C	Inverse variance weighted	17	0.111678336141827	0.141152988832446	0.11(-0.16, 0.39)	0.428835180807312	0.999529981190956
TOP1	P11387	OID31449	HDL-C	Inverse variance weighted	17	0.0498234594833312	0.133219422064952	0.05(-0.21, 0.31)	0.708407691395672	0.999529981190956
TOP1MT	Q969P6	OID31233	HDL-C	Inverse variance weighted	15	0.0706225329722472	0.152812195370663	0.07(-0.23, 0.37)	0.643971987800333	0.999529981190956
TOP2B	Q02880	OID30559	HDL-C	Inverse variance weighted	15	-0.0573520001844694	0.142287409295622	-0.06(-0.34, 0.22)	0.686895622453134	0.999529981190956
TOR1AIP1	Q5JTV8	OID30195	HDL-C	Inverse variance weighted	18	0.0241328890750978	0.118954998960476	0.02(-0.21, 0.26)	0.839233433781379	0.999529981190956
TP53BP1	Q12888	OID30470	HDL-C	Inverse variance weighted	18	-0.0110448382074163	0.129720015113843	-0.01(-0.27, 0.24)	0.932147172399783	0.999529981190956
TP53I3	Q53FA7	OID30632	HDL-C	Inverse variance weighted	17	0.0710991488215899	0.135900337122125	0.07(-0.2, 0.34)	0.600855088670821	0.999529981190956
TP73	O15350	OID30879	HDL-C	Inverse variance weighted	16	0.00650911643832453	0.144211240498266	0.01(-0.28, 0.29)	0.963998918478319	0.999529981190956
TPBGL	P0DKB5	OID30928	HDL-C	Inverse variance weighted	12	-0.0414151820478147	0.156520229011757	-0.04(-0.35, 0.27)	0.79131796739278	0.999529981190956
TPD52L2	O43399	OID30609	HDL-C	Inverse variance weighted	17	-0.0851229321977927	0.144591123939638	-0.09(-0.37, 0.2)	0.556052619236113	0.999529981190956
TPK1	Q9H3S4	OID30338	HDL-C	Inverse variance weighted	19	-0.17148566976863	0.130137377166618	-0.17(-0.43, 0.08)	0.187594707498059	0.999529981190956
TPM3	P06753	OID30058	HDL-C	Inverse variance weighted	18	0.035168911841165	0.140229388046329	0.04(-0.24, 0.31)	0.801972152792174	0.999529981190956
TPPP2	P59282	OID31274	HDL-C	Inverse variance weighted	15	-0.200571982202651	0.149858896436899	-0.2(-0.49, 0.09)	0.180764263088538	0.999529981190956
TPR	P12270	OID30143	HDL-C	Inverse variance weighted	13	0.145726681704304	0.145777557404409	0.15(-0.14, 0.43)	0.317479430684449	0.999529981190956
TPRKB	Q9Y3C4	OID31234	HDL-C	Inverse variance weighted	16	0.0162222930560247	0.140980718797414	0.02(-0.26, 0.29)	0.908391652632414	0.999529981190956
TPSD1	Q9BZJ3	OID30982	HDL-C	Inverse variance weighted	18	0.0949762662373297	0.129505562382015	0.09(-0.16, 0.35)	0.463329156918851	0.999529981190956
TPSG1	Q9NRR2	OID30424	HDL-C	Inverse variance weighted	17	-0.14099643066908	0.137455018846296	-0.14(-0.41, 0.13)	0.305002767854522	0.999529981190956
TRAF3	Q13114-2	OID30479	HDL-C	Inverse variance weighted	15	0.0403021024251014	0.144720562975391	0.04(-0.24, 0.32)	0.780642218361272	0.999529981190956
TRAF3IP2	O43734	OID30054	HDL-C	Inverse variance weighted	15	-0.0682147950076993	0.146817062882312	-0.07(-0.36, 0.22)	0.64220043009618	0.999529981190956
TRDMT1	O14717	OID31335	HDL-C	Inverse variance weighted	17	-0.102511489333162	0.136719470646808	-0.1(-0.37, 0.17)	0.453378560203423	0.999529981190956
TREH	O43280	OID30388	HDL-C	Inverse variance weighted	18	-0.109427479232864	0.100898838202627	-0.11(-0.31, 0.09)	0.278131356285392	0.999529981190956
TREML1	Q86YW5	OID30682	HDL-C	Inverse variance weighted	19	-0.091580711546101	0.135585893262928	-0.09(-0.36, 0.17)	0.499393562032171	0.999529981190956
TRIM24	O15164	OID31271	HDL-C	Inverse variance weighted	18	-0.0679625872731849	0.13348350922001	-0.07(-0.33, 0.19)	0.610649930005722	0.999529981190956
TRIM25	Q14258	OID31482	HDL-C	Inverse variance weighted	17	-0.0602325141661075	0.138712673451514	-0.06(-0.33, 0.21)	0.664125041977825	0.999529981190956
TRIM58	Q8NG06	OID31429	HDL-C	Inverse variance weighted	13	0.00552654447169506	0.151163037787867	0.01(-0.29, 0.3)	0.970835711974932	0.999529981190956
TRPV3	Q8NET8	OID30128	HDL-C	Inverse variance weighted	15	-0.0424992203627265	0.149714099334847	-0.04(-0.34, 0.25)	0.776510627146501	0.999529981190956
TSC1	Q92574	OID30478	HDL-C	Inverse variance weighted	16	0.0243169995604243	0.13015545715315	0.02(-0.23, 0.28)	0.851793590102239	0.999529981190956
TSC22D1	Q15714	OID31016	HDL-C	Inverse variance weighted	16	0.0797498436208687	0.141752325910204	0.08(-0.2, 0.36)	0.573707363795708	0.999529981190956
TSNAX	Q99598	OID30185	HDL-C	Inverse variance weighted	19	0.182023737955561	0.135260369706957	0.18(-0.08, 0.45)	0.178390083179378	0.999529981190956
TSPAN15	O95858	OID30095	HDL-C	Inverse variance weighted	17	0.1228780911567	0.146859296961122	0.12(-0.16, 0.41)	0.402757706997301	0.999529981190956
TSPAN8	P19075	OID31470	HDL-C	Inverse variance weighted	19	0.0330344653797847	0.131333429577503	0.03(-0.22, 0.29)	0.801403383007927	0.999529981190956
TSPYL1	Q9H0U9	OID30512	HDL-C	Inverse variance weighted	18	0.0936794298609953	0.140974909744372	0.09(-0.18, 0.37)	0.506363076723224	0.999529981190956
TTF2	Q9UNY4	OID30942	HDL-C	Inverse variance weighted	16	0.15979943272425	0.142367627649477	0.16(-0.12, 0.44)	0.261674471578884	0.999529981190956
TTN	Q8WZ42	OID30108	HDL-C	Inverse variance weighted	18	0.100993149351794	0.136318138137098	0.1(-0.17, 0.37)	0.458776135433156	0.999529981190956
TTR	P02766	OID30782	HDL-C	Inverse variance weighted	14	-0.126302596460293	0.138112656106911	-0.13(-0.4, 0.14)	0.360459606593754	0.999529981190956
TUBB3	Q13509	OID30799	HDL-C	Inverse variance weighted	16	-0.0376400126901481	0.137792320877545	-0.04(-0.31, 0.23)	0.784726531724824	0.999529981190956
TWF2	Q6IBS0	OID30386	HDL-C	Inverse variance weighted	17	-0.0611992592511393	0.141597601872682	-0.06(-0.34, 0.22)	0.665592078040276	0.999529981190956
TXK	P42681	OID31262	HDL-C	Inverse variance weighted	17	0.0191800919765407	0.137425707056422	0.02(-0.25, 0.29)	0.889002125215366	0.999529981190956
TXN	P10599	OID30670	HDL-C	Inverse variance weighted	18	0.0370282911112464	0.128118688062898	0.04(-0.21, 0.29)	0.772569489788642	0.999529981190956
TXNDC9	O14530	OID31121	HDL-C	Inverse variance weighted	17	-0.0472340173720371	0.143879459292865	-0.05(-0.33, 0.23)	0.742693299387814	0.999529981190956
TXNL1	O43396	OID30872	HDL-C	Inverse variance weighted	15	-0.0391423035297122	0.14101223584993	-0.04(-0.32, 0.24)	0.781334094706192	0.999529981190956
TYRP1	P17643	OID30517	HDL-C	Inverse variance weighted	13	-0.0420388245978169	0.143923390759902	-0.04(-0.32, 0.24)	0.770216529973148	0.999529981190956
UBE2B	P63146	OID31368	HDL-C	Inverse variance weighted	16	0.00577791453956926	0.138579340887532	0.01(-0.27, 0.28)	0.966742709014104	0.999529981190956
UBE2L6	O14933	OID30321	HDL-C	Inverse variance weighted	16	-0.0142511938197154	0.133066351437273	-0.01(-0.28, 0.25)	0.914710913580004	0.999529981190956
UBE2Z	Q9H832	OID30427	HDL-C	Inverse variance weighted	16	0.0219429488166271	0.141154248008775	0.02(-0.25, 0.3)	0.876463659481936	0.999529981190956
UBQLN3	Q9H347	OID30096	HDL-C	Inverse variance weighted	18	0.124496734590598	0.139516125155067	0.12(-0.15, 0.4)	0.372207204425293	0.999529981190956
UBXN1	Q04323	OID30654	HDL-C	Inverse variance weighted	19	0.0632071784193147	0.131990152477197	0.06(-0.2, 0.32)	0.632025432536011	0.999529981190956
UFD1	Q92890	OID31486	HDL-C	Inverse variance weighted	16	-0.0178837762997002	0.141181212435828	-0.02(-0.29, 0.26)	0.899199616959634	0.999529981190956
UGDH	O60701	OID30081	HDL-C	Inverse variance weighted	15	0.062884897265529	0.146489489959127	0.06(-0.22, 0.35)	0.667720021102443	0.999529981190956
UHRF2	Q96PU4	OID30171	HDL-C	Inverse variance weighted	16	0.133388956550345	0.142734852403588	0.13(-0.15, 0.41)	0.35003434333752	0.999529981190956
UNC5D	Q6UXZ4	OID30447	HDL-C	Inverse variance weighted	16	-0.0232364776627221	0.135004152347328	-0.02(-0.29, 0.24)	0.863345734635827	0.999529981190956
UNC79	Q9P2D8	OID31181	HDL-C	Inverse variance weighted	15	-0.022843290713832	0.145837047523705	-0.02(-0.31, 0.26)	0.875531950749722	0.999529981190956
UNG	P13051	OID31419	HDL-C	Inverse variance weighted	16	0.0110131500214462	0.150297982195759	0.01(-0.28, 0.31)	0.941586939188646	0.999529981190956
UPB1	Q9UBR1	OID30352	HDL-C	Inverse variance weighted	12	-0.0369849732377771	0.144273894518417	-0.04(-0.32, 0.25)	0.797678663714947	0.999529981190956
UPK3A	O75631	OID30794	HDL-C	Inverse variance weighted	15	0.153662859215853	0.149390674207148	0.15(-0.14, 0.45)	0.303668899794658	0.999529981190956
UPK3BL1	B0FP48	OID31281	HDL-C	Inverse variance weighted	15	0.0620247811645811	0.138936590867503	0.06(-0.21, 0.33)	0.655290206839563	0.999529981190956
UROD	P06132	OID30603	HDL-C	Inverse variance weighted	18	0.0900893607847773	0.134288509345514	0.09(-0.17, 0.35)	0.50230700937216	0.999529981190956
UROS	P10746	OID30964	HDL-C	Inverse variance weighted	12	0.113288348003081	0.150360476686323	0.11(-0.18, 0.41)	0.451182555474032	0.999529981190956
USP25	Q9UHP3	OID31428	HDL-C	Inverse variance weighted	17	0.0384394139422508	0.138436326393295	0.04(-0.23, 0.31)	0.781266805431002	0.999529981190956
USP28	Q96RU2	OID31084	HDL-C	Inverse variance weighted	16	-0.152111980282621	0.129174982205757	-0.15(-0.41, 0.1)	0.238969939214398	0.999529981190956
USP47	Q96K76	OID30119	HDL-C	Inverse variance weighted	20	-0.132432257251385	0.128051103679904	-0.13(-0.38, 0.12)	0.301036082792293	0.999529981190956
VAMP8	Q9BV40	OID30555	HDL-C	Inverse variance weighted	17	0.138556193614841	0.140482342202185	0.14(-0.14, 0.41)	0.323991299301073	0.999529981190956
VASP	P50552	OID30692	HDL-C	Inverse variance weighted	17	-0.0490009250957883	0.14037864573969	-0.05(-0.32, 0.23)	0.727042366887879	0.999529981190956
VAV3	Q9UKW4	OID30795	HDL-C	Inverse variance weighted	17	0.0230049512096766	0.141830837428017	0.02(-0.25, 0.3)	0.871148418769276	0.999529981190956
VCPKMT	Q9H867	OID31179	HDL-C	Inverse variance weighted	15	0.0339731793979962	0.149655113067031	0.03(-0.26, 0.33)	0.820416110822755	0.999529981190956
VEGFB	P49765	OID30554	HDL-C	Inverse variance weighted	16	0.0145446192889543	0.143089764274856	0.01(-0.27, 0.29)	0.919037016139973	0.999529981190956
VGF	O15240	OID31067	HDL-C	Inverse variance weighted	18	-0.132771290292715	0.141083213732591	-0.13(-0.41, 0.14)	0.34666132322921	0.999529981190956
VIPR1	P32241	OID30193	HDL-C	Inverse variance weighted	18	0.0855254986727856	0.137938359742281	0.09(-0.18, 0.36)	0.535240052691521	0.999529981190956
VIT	Q6UXI7	OID30334	HDL-C	Inverse variance weighted	19	-0.0948102754113092	0.112834053482364	-0.09(-0.32, 0.13)	0.400760966159475	0.999529981190956
VNN1	O95497	OID30711	HDL-C	Inverse variance weighted	19	-0.170818723547375	0.104245787873576	-0.17(-0.38, 0.03)	0.101293442697045	0.999529981190956
VPS28	Q9UK41	OID31273	HDL-C	Inverse variance weighted	18	0.152624528366598	0.134047264289996	0.15(-0.11, 0.42)	0.254875279233273	0.999529981190956
VPS4B	O75351	OID31386	HDL-C	Inverse variance weighted	15	-0.0767937182103241	0.144039295443125	-0.08(-0.36, 0.21)	0.593933748734792	0.999529981190956
VSIG10	Q8N0Z9	OID31400	HDL-C	Inverse variance weighted	16	0.0506284807151424	0.126803062769628	0.05(-0.2, 0.3)	0.68969530477763	0.999529981190956
VSIG10L	Q86VR7	OID30189	HDL-C	Inverse variance weighted	18	0.00999360194736549	0.140898190099412	0.01(-0.27, 0.29)	0.943455199250134	0.999529981190956
VSIG2	Q96IQ7	OID31371	HDL-C	Inverse variance weighted	14	-0.00881626984882557	0.137748904611894	-0.01(-0.28, 0.26)	0.948968261720661	0.999529981190956
VSNL1	P62760	OID31105	HDL-C	Inverse variance weighted	13	-0.0404430581807812	0.125232956742501	-0.04(-0.29, 0.21)	0.746738704003113	0.999529981190956
VSTM2B	A6NLU5	OID31272	HDL-C	Inverse variance weighted	17	-0.0935873985366415	0.134919382172091	-0.09(-0.36, 0.17)	0.487899083469256	0.999529981190956
VTI1A	Q96AJ9	OID30640	HDL-C	Inverse variance weighted	19	0.0562733452527245	0.131007162514688	0.06(-0.2, 0.31)	0.667527354750418	0.999529981190956
VWA5A	O00534	OID31198	HDL-C	Inverse variance weighted	15	-0.220615651079718	0.144977139365026	-0.22(-0.5, 0.06)	0.128077458371578	0.999529981190956
VWC2L	B2RUY7	OID31002	HDL-C	Inverse variance weighted	17	-0.184939000319928	0.134863811900257	-0.18(-0.45, 0.08)	0.170280866387021	0.999529981190956
WASHC3	Q9Y3C0	OID31123	HDL-C	Inverse variance weighted	17	0.0546848910675527	0.133308792613902	0.05(-0.21, 0.32)	0.681650303348791	0.999529981190956
WASL	O00401	OID30467	HDL-C	Inverse variance weighted	18	0.0657763091586053	0.12919090739968	0.07(-0.19, 0.32)	0.610653821572312	0.999529981190956
WFDC1	Q9HC57	OID31366	HDL-C	Inverse variance weighted	15	0.0313914215690831	0.15044583449664	0.03(-0.26, 0.33)	0.834716814145702	0.999529981190956
YAP1	P46937	OID31113	HDL-C	Inverse variance weighted	17	-0.048088449705263	0.123790506120344	-0.05(-0.29, 0.19)	0.697670929747224	0.999529981190956
YARS1	P54577	OID31494	HDL-C	Inverse variance weighted	16	0.0435824346636894	0.141999696393986	0.04(-0.23, 0.32)	0.758904866703212	0.999529981190956
YJU2	Q9BW85	OID31404	HDL-C	Inverse variance weighted	17	-0.146798476322991	0.142173766295614	-0.15(-0.43, 0.13)	0.301824568470633	0.999529981190956
YOD1	Q5VVQ6	OID30181	HDL-C	Inverse variance weighted	18	0.0163447113494482	0.131674381027645	0.02(-0.24, 0.27)	0.901212523070876	0.999529981190956
YWHAQ	P27348	OID30605	HDL-C	Inverse variance weighted	19	0.0332796852898643	0.137643029980889	0.03(-0.24, 0.3)	0.80894864675585	0.999529981190956
YY1	P25490	OID30446	HDL-C	Inverse variance weighted	17	-0.0842164698245811	0.139181033032928	-0.08(-0.36, 0.19)	0.545121974004138	0.999529981190956
ZBP1	Q9H171	OID30526	HDL-C	Inverse variance weighted	21	-0.0120871808032495	0.121717082420122	-0.01(-0.25, 0.23)	0.920895678532666	0.999529981190956
ZCCHC8	Q6NZY4	OID30117	HDL-C	Inverse variance weighted	16	-0.0475054779779117	0.141741542407633	-0.05(-0.33, 0.23)	0.737507679547518	0.999529981190956
ZFYVE19	Q96K21	OID31452	HDL-C	Inverse variance weighted	16	0.0309352959314682	0.137223215192853	0.03(-0.24, 0.3)	0.821638729825857	0.999529981190956
ZHX2	Q9Y6X8	OID31140	HDL-C	Inverse variance weighted	17	0.155962093335867	0.135375901841981	0.16(-0.11, 0.42)	0.249293590252626	0.999529981190956
ZNF174	Q15697	OID30508	HDL-C	Inverse variance weighted	17	-0.224022896549344	0.140824735885992	-0.22(-0.5, 0.05)	0.111656340719141	0.999529981190956
ZNF830	Q96NB3	OID31350	HDL-C	Inverse variance weighted	16	-0.121388316599811	0.14221305596679	-0.12(-0.4, 0.16)	0.393345163766255	0.999529981190956
ZNRD2	O60232	OID31450	HDL-C	Inverse variance weighted	13	0.0941739834605243	0.14526516698894	0.09(-0.19, 0.38)	0.516797274415465	0.999529981190956
ZNRF4	Q8WWF5	OID31347	HDL-C	Inverse variance weighted	14	0.00813569523187529	0.15040441059315	0.01(-0.29, 0.3)	0.956861760822423	0.999529981190956
ZP3	P21754	OID30265	HDL-C	Inverse variance weighted	20	0.0459519345645363	0.0899304347707285	0.05(-0.13, 0.22)	0.609370659751873	0.999529981190956
ZP4	Q12836	OID31185	HDL-C	Inverse variance weighted	15	0.00721938664510768	0.144042452518171	0.01(-0.28, 0.29)	0.960026878664332	0.999529981190956
ZPR1	O75312	OID30801	HDL-C	Inverse variance weighted	17	0.0100455110370469	0.143612673654172	0.01(-0.27, 0.29)	0.944234539739247	0.999529981190956
AARSD1	Q9BTE6	OID21311	TC	Inverse variance weighted	13	0.0880214862203408	0.207225092468422	0.09(-0.32, 0.49)	0.671009683843353	0.999040008498283
ABHD14B	Q96IU4	OID20921	TC	Inverse variance weighted	12	0.0392067397453571	0.209243329891777	0.04(-0.37, 0.45)	0.851367481309732	0.999040008498283
ABL1	P00519	OID21280	TC	Inverse variance weighted	13	0.0660558296253309	0.195347573082672	0.07(-0.32, 0.45)	0.73525382601286	0.999040008498283
ACAA1	P09110	OID21269	TC	Inverse variance weighted	14	0.0451317559718622	0.204646552080722	0.05(-0.36, 0.45)	0.825454408359858	0.999040008498283
ACAN	P16112	OID20159	TC	Inverse variance weighted	14	0.117813911201803	0.195833267495537	0.12(-0.27, 0.5)	0.547438329553134	0.999040008498283
ACOX1	Q15067	OID20124	TC	Inverse variance weighted	11	0.191848594091022	0.212289245980483	0.19(-0.22, 0.61)	0.366147497217726	0.999040008498283
ACP5	P13686	OID20314	TC	Inverse variance weighted	13	-0.0480858643720152	0.184674083867271	-0.05(-0.41, 0.31)	0.794568887804224	0.999040008498283
ACP6	Q9NPH0	OID21432	TC	Inverse variance weighted	15	-0.0241145516840014	0.141735906985375	-0.02(-0.3, 0.25)	0.864902231231199	0.999040008498283
ACTA2	P62736	OID20079	TC	Inverse variance weighted	14	-0.0773617210750476	0.171414309930862	-0.08(-0.41, 0.26)	0.651763074428445	0.999040008498283
ACTN4	O43707	OID20435	TC	Inverse variance weighted	14	-0.0177139030282026	0.20687494366251	-0.02(-0.42, 0.39)	0.931763617517692	0.999040008498283
ACVRL1	P37023	OID20999	TC	Inverse variance weighted	12	-0.181598717256871	0.184015591690744	-0.18(-0.54, 0.18)	0.323708370451127	0.999040008498283
ACY1	Q03154	OID20137	TC	Inverse variance weighted	12	-0.139404622583179	0.198585678693443	-0.14(-0.53, 0.25)	0.482687089341252	0.999040008498283
ADA	P00813	OID20645	TC	Inverse variance weighted	14	-0.0435957167613676	0.165837327743194	-0.04(-0.37, 0.28)	0.79264121265192	0.999040008498283
ADA2	Q9NZK5	OID20394	TC	Inverse variance weighted	12	-0.213645347563304	0.197381642764043	-0.21(-0.6, 0.17)	0.279076049188125	0.999040008498283
ADAM15	Q13444	OID20109	TC	Inverse variance weighted	15	0.0968698360793752	0.171914943244166	0.1(-0.24, 0.43)	0.573111227812211	0.999040008498283
ADAM22	Q9P0K1	OID21001	TC	Inverse variance weighted	12	-0.131474476518209	0.174315568344848	-0.13(-0.47, 0.21)	0.450709592529861	0.999040008498283
ADAM23	O75077	OID20651	TC	Inverse variance weighted	12	0.0630117803778821	0.175553562884577	0.06(-0.28, 0.41)	0.719646007133588	0.999040008498283
ADAM8	P78325	OID21039	TC	Inverse variance weighted	9	-0.342888298554012	0.218373405110751	-0.34(-0.77, 0.09)	0.116370317203528	0.999040008498283
ADAMTS13	Q76LX8	OID20249	TC	Inverse variance weighted	12	-0.0523538484763411	0.196225287876603	-0.05(-0.44, 0.33)	0.789619459147546	0.999040008498283
ADAMTS15	Q8TE58	OID21275	TC	Inverse variance weighted	11	-0.168855300501634	0.220436940867517	-0.17(-0.6, 0.26)	0.443674672386895	0.999040008498283
ADAMTS16	Q8TE57	OID20089	TC	Inverse variance weighted	16	0.103130236277732	0.181837597676593	0.1(-0.25, 0.46)	0.570608379247654	0.999040008498283
ADAMTS8	Q9UP79	OID21502	TC	Inverse variance weighted	12	-0.0975135583485224	0.187069138539242	-0.1(-0.46, 0.27)	0.602178590444858	0.999040008498283
ADCYAP1R1	P41586	OID21188	TC	Inverse variance weighted	13	-0.0397864707145746	0.213564212454994	-0.04(-0.46, 0.38)	0.852211497802456	0.999040008498283
ADGRB3	O60242	OID20974	TC	Inverse variance weighted	15	-0.0408369982551564	0.132481203006261	-0.04(-0.3, 0.22)	0.757894018981624	0.999040008498283
ADGRE2	Q9UHX3	OID20755	TC	Inverse variance weighted	11	0.0870388031800664	0.219964329693647	0.09(-0.34, 0.52)	0.692329985002358	0.999040008498283
ADGRE5	P48960	OID20260	TC	Inverse variance weighted	10	0.00606349181244778	0.218331455466958	0.01(-0.42, 0.43)	0.977844032333564	0.999040008498283
ADGRG1	Q9Y653	OID21294	TC	Inverse variance weighted	12	-0.0727266781421929	0.207216539396137	-0.07(-0.48, 0.33)	0.725611255799141	0.999040008498283
ADH4	P08319	OID20117	TC	Inverse variance weighted	10	0.0776098645037617	0.204897656804988	0.08(-0.32, 0.48)	0.704855843251785	0.999040008498283
ADM	P35318	OID21467	TC	Inverse variance weighted	13	-0.019405270452949	0.178779504139846	-0.02(-0.37, 0.33)	0.913564943031073	0.999040008498283
AFP	P02771	OID20978	TC	Inverse variance weighted	12	-0.102413695882469	0.175422852973691	-0.1(-0.45, 0.24)	0.559347842381198	0.999040008498283
AGR2	O95994	OID20896	TC	Inverse variance weighted	11	-0.297691489486218	0.216618441236524	-0.3(-0.72, 0.13)	0.169358930279963	0.999040008498283
AGR3	Q8TD06	OID21243	TC	Inverse variance weighted	8	-0.193488401140249	0.234237703695946	-0.19(-0.65, 0.27)	0.408784577913941	0.999040008498283
AGRN	O00468	OID20786	TC	Inverse variance weighted	11	-0.24096873337627	0.208196586390486	-0.24(-0.65, 0.17)	0.247105042730758	0.999040008498283
AGRP	O00253	OID20658	TC	Inverse variance weighted	9	-0.116365344053295	0.213242264421181	-0.12(-0.53, 0.3)	0.585275265886473	0.999040008498283
AGXT	P21549	OID20139	TC	Inverse variance weighted	10	0.0447731302107604	0.203394360175085	0.04(-0.35, 0.44)	0.825770180328243	0.999040008498283
AHCY	P23526	OID20199	TC	Inverse variance weighted	11	0.204784550221919	0.203726804981052	0.2(-0.19, 0.6)	0.314804416835816	0.999040008498283
AHSP	Q9NZD4	OID21078	TC	Inverse variance weighted	10	0.258867524684768	0.237541199435708	0.26(-0.21, 0.72)	0.275810295349939	0.999040008498283
AK1	P00568	OID20122	TC	Inverse variance weighted	11	0.301532522025454	0.189943637535003	0.3(-0.07, 0.67)	0.112403024368014	0.999040008498283
AKR1B1	P15121	OID21244	TC	Inverse variance weighted	13	-0.119764217983741	0.203163942044916	-0.12(-0.52, 0.28)	0.555528968290563	0.999040008498283
AKR1C4	P17516	OID20062	TC	Inverse variance weighted	13	0.131903931460815	0.208350656198988	0.13(-0.28, 0.54)	0.526677333919772	0.999040008498283
AKT1S1	Q96B36	OID20895	TC	Inverse variance weighted	14	0.170090085760507	0.196663746026727	0.17(-0.22, 0.56)	0.3871059256457	0.999040008498283
AKT3	Q9Y243	OID21197	TC	Inverse variance weighted	13	0.018089727162158	0.21287977009144	0.02(-0.4, 0.44)	0.932280262449813	0.999040008498283
ALCAM	Q13740	OID20273	TC	Inverse variance weighted	12	-0.108177710478576	0.18396068855404	-0.11(-0.47, 0.25)	0.556500091315367	0.999040008498283
ALDH1A1	P00352	OID21128	TC	Inverse variance weighted	13	0.0336725648764166	0.197038733367609	0.03(-0.35, 0.42)	0.864307802657018	0.999040008498283
ALDH3A1	P30838	OID20512	TC	Inverse variance weighted	12	-0.149950158553947	0.217755182966807	-0.15(-0.58, 0.28)	0.4910636329503	0.999040008498283
ALPP	P05187	OID21383	TC	Inverse variance weighted	14	-0.0860071273533619	0.17793436642887	-0.09(-0.43, 0.26)	0.628837064453538	0.999040008498283
AMBN	Q9NP70	OID20437	TC	Inverse variance weighted	11	-0.240911955864435	0.222033838825526	-0.24(-0.68, 0.19)	0.277911201407771	0.999040008498283
AMBP	P02760	OID21413	TC	Inverse variance weighted	10	0.0721417004339303	0.196337992206897	0.07(-0.31, 0.46)	0.713293617710789	0.999040008498283
AMFR	Q9UKV5	OID20806	TC	Inverse variance weighted	14	0.107147116748432	0.189783744401615	0.11(-0.26, 0.48)	0.572363019705042	0.999040008498283
AMIGO2	Q86SJ2	OID21370	TC	Inverse variance weighted	13	-0.145835277482314	0.197184761872891	-0.15(-0.53, 0.24)	0.459550659862874	0.999040008498283
AMN	Q9BXJ7	OID20492	TC	Inverse variance weighted	11	-0.155757464157153	0.238084841838206	-0.16(-0.62, 0.31)	0.512976574537839	0.999040008498283
AMY2A	P04746	OID20333	TC	Inverse variance weighted	14	-0.32017025050847	0.174436135305502	-0.32(-0.66, 0.02)	0.0664378138708229	0.999040008498283
AMY2B	P19961	OID20340	TC	Inverse variance weighted	14	-0.185920563639764	0.179263004429233	-0.19(-0.54, 0.17)	0.299671314426062	0.999040008498283
ANG	P03950	OID20403	TC	Inverse variance weighted	12	0.126083841365037	0.172203631113204	0.13(-0.21, 0.46)	0.46405946568022	0.999040008498283
ANGPT1	Q15389	OID20740	TC	Inverse variance weighted	7	0.0555325676233766	0.241569279149819	0.06(-0.42, 0.53)	0.818183017878533	0.999040008498283
ANGPT2	O15123	OID21463	TC	Inverse variance weighted	12	-0.184594785604321	0.217941542465603	-0.18(-0.61, 0.24)	0.396999471432975	0.999040008498283
ANGPTL1	O95841	OID20211	TC	Inverse variance weighted	9	-0.13643126586813	0.245421407376111	-0.14(-0.62, 0.34)	0.578275024460058	0.999040008498283
ANGPTL2	Q9UKU9	OID20726	TC	Inverse variance weighted	12	0.0967826234237245	0.207174621519129	0.1(-0.31, 0.5)	0.640389113873975	0.999040008498283
ANGPTL3	Q9Y5C1	OID20407	TC	Inverse variance weighted	10	-0.187717923948288	0.220080777598679	-0.19(-0.62, 0.24)	0.393686970133455	0.999040008498283
ANGPTL4	Q9BY76	OID20703	TC	Inverse variance weighted	12	0.0936259917268234	0.196141237684527	0.09(-0.29, 0.48)	0.633120273859356	0.999040008498283
ANGPTL7	O43827	OID21412	TC	Inverse variance weighted	13	-0.208882133247733	0.197564628212222	-0.21(-0.6, 0.18)	0.290381501598585	0.999040008498283
ANKRD54	Q6NXT1	OID21162	TC	Inverse variance weighted	13	0.178716465258624	0.192725516690601	0.18(-0.2, 0.56)	0.353765155667225	0.999040008498283
ANPEP	P15144	OID20350	TC	Inverse variance weighted	13	0.158595934578844	0.174612273587567	0.16(-0.18, 0.5)	0.363733032817706	0.999040008498283
ANXA10	Q9UJ72	OID20886	TC	Inverse variance weighted	11	0.147446374621866	0.205627698048044	0.15(-0.26, 0.55)	0.473340143820687	0.999040008498283
ANXA11	P50995	OID20583	TC	Inverse variance weighted	13	0.0975420178740695	0.174996439120753	0.1(-0.25, 0.44)	0.577258058335076	0.999040008498283
ANXA3	P12429	OID21036	TC	Inverse variance weighted	13	-0.00757149539804097	0.188901770261916	-0.01(-0.38, 0.36)	0.96802802802413	0.999040008498283
ANXA4	P09525	OID20123	TC	Inverse variance weighted	13	0.208643962379743	0.190371205974069	0.21(-0.16, 0.58)	0.273085393572126	0.999040008498283
ANXA5	P08758	OID20810	TC	Inverse variance weighted	13	-0.0171231898010583	0.194240808499601	-0.02(-0.4, 0.36)	0.929753927472508	0.999040008498283
AOC1	P19801	OID20452	TC	Inverse variance weighted	9	-0.393607914221952	0.234112934262683	-0.39(-0.85, 0.07)	0.0927097680266352	0.999040008498283
AOC3	Q16853	OID20389	TC	Inverse variance weighted	16	0.0150704738189681	0.174256014463056	0.02(-0.33, 0.36)	0.931081142375685	0.999040008498283
APBB1IP	Q7Z5R6	OID21359	TC	Inverse variance weighted	13	-0.0688877553078183	0.182691898167758	-0.07(-0.43, 0.29)	0.706121091751279	0.999040008498283
APEX1	P27695	OID21434	TC	Inverse variance weighted	13	-0.190337447248523	0.180109737174352	-0.19(-0.54, 0.16)	0.290609268833109	0.999040008498283
APLP1	P51693	OID20164	TC	Inverse variance weighted	13	0.353238882038489	0.212383760954857	0.35(-0.06, 0.77)	0.0962703246600973	0.999040008498283
APOH	P02749	OID21072	TC	Inverse variance weighted	13	-0.0180069311665415	0.193386238308978	-0.02(-0.4, 0.36)	0.925813139259028	0.999040008498283
APP	P05067	OID21070	TC	Inverse variance weighted	11	-0.136619983874291	0.209478091965692	-0.14(-0.55, 0.27)	0.514277171967904	0.999040008498283
APRT	P07741	OID20927	TC	Inverse variance weighted	14	0.0241435996960832	0.186307722155535	0.02(-0.34, 0.39)	0.896890891890951	0.999040008498283
AREG	P15514	OID21357	TC	Inverse variance weighted	14	-0.0702232329223905	0.185444494659613	-0.07(-0.43, 0.29)	0.704929064478221	0.999040008498283
ARG1	P05089	OID21445	TC	Inverse variance weighted	13	-0.0306896776026215	0.180780870539929	-0.03(-0.39, 0.32)	0.86519750646127	0.999040008498283
ARHGAP1	Q07960	OID21202	TC	Inverse variance weighted	13	-0.00247700043529664	0.197164802931802	0(-0.39, 0.38)	0.989976362983405	0.999040008498283
ARHGAP25	P42331	OID21255	TC	Inverse variance weighted	16	0.0699431443012299	0.187280957115536	0.07(-0.3, 0.44)	0.708801350331003	0.999040008498283
ARHGEF12	Q9NZN5	OID20554	TC	Inverse variance weighted	14	0.0512692030656138	0.182879447943762	0.05(-0.31, 0.41)	0.77921339885335	0.999040008498283
ARID4B	Q4LE39	OID20803	TC	Inverse variance weighted	13	0.373789602827494	0.201112708563507	0.37(-0.02, 0.77)	0.0630827831309003	0.999040008498283
ARNT	P27540	OID20432	TC	Inverse variance weighted	13	0.200851274815984	0.210523610739095	0.2(-0.21, 0.61)	0.340055390803637	0.999040008498283
ARSA	P15289	OID21138	TC	Inverse variance weighted	12	-0.084857292665368	0.178023858676731	-0.08(-0.43, 0.26)	0.63360248966895	0.999040008498283
ARSB	P15848	OID21331	TC	Inverse variance weighted	13	-0.254618174049203	0.190918220148217	-0.25(-0.63, 0.12)	0.182318434198367	0.999040008498283
ART3	Q13508	OID20346	TC	Inverse variance weighted	12	-0.0635532308863712	0.187686916166772	-0.06(-0.43, 0.3)	0.734901283418659	0.999040008498283
ARTN	Q5T4W7	OID20446	TC	Inverse variance weighted	11	0.16865387318544	0.215934341609917	0.17(-0.25, 0.59)	0.434777566317886	0.999040008498283
ASAH2	Q9NR71	OID20996	TC	Inverse variance weighted	14	-0.159630500694406	0.178389706844862	-0.16(-0.51, 0.19)	0.370871858830973	0.999040008498283
ASGR1	P07306	OID20990	TC	Inverse variance weighted	14	-0.325753016275398	0.178781178277269	-0.33(-0.68, 0.02)	0.0684433511466088	0.999040008498283
ATF2	P15336	OID20798	TC	Inverse variance weighted	12	-0.0389843939674831	0.192009826936046	-0.04(-0.42, 0.34)	0.839108983540489	0.999040008498283
ATOX1	O00244	OID21476	TC	Inverse variance weighted	14	-0.0267979787296274	0.188651745411812	-0.03(-0.4, 0.34)	0.887040518934889	0.999040008498283
ATP5IF1	Q9UII2	OID20760	TC	Inverse variance weighted	14	-0.0485523555509173	0.192577770119149	-0.05(-0.43, 0.33)	0.800949723611774	0.999040008498283
ATP5PO	P48047	OID20811	TC	Inverse variance weighted	13	0.194942997730255	0.218719212504946	0.19(-0.23, 0.62)	0.372771770912997	0.999040008498283
ATP6V1D	Q9Y5K8	OID21341	TC	Inverse variance weighted	12	-0.0451862590236956	0.202966582929343	-0.05(-0.44, 0.35)	0.823824219485019	0.999040008498283
ATP6V1F	Q16864	OID20843	TC	Inverse variance weighted	9	0.0623998225684773	0.220018978109839	0.06(-0.37, 0.49)	0.776708436086991	0.999040008498283
ATXN10	Q9UBB4	OID20865	TC	Inverse variance weighted	15	-0.000296829356761915	0.188747512330176	0(-0.37, 0.37)	0.998745226040822	0.999040008498283
AXIN1	O15169	OID20582	TC	Inverse variance weighted	13	0.0976331011071778	0.188049831077132	0.1(-0.27, 0.47)	0.603630071267293	0.999040008498283
AXL	P30530	OID20363	TC	Inverse variance weighted	14	-0.241356653846906	0.184792155051338	-0.24(-0.6, 0.12)	0.191519251947503	0.999040008498283
AZU1	P20160	OID20309	TC	Inverse variance weighted	12	0.0807678455625475	0.189400957101131	0.08(-0.29, 0.45)	0.669788408184383	0.999040008498283
B4GALT1	P15291	OID20780	TC	Inverse variance weighted	14	-0.225999603969795	0.183289227980492	-0.23(-0.59, 0.13)	0.217567650940694	0.999040008498283
B4GAT1	O43505	OID21127	TC	Inverse variance weighted	14	0.0762873947552806	0.186508420910425	0.08(-0.29, 0.44)	0.682518214523288	0.999040008498283
BACH1	O14867	OID20505	TC	Inverse variance weighted	15	0.0103797844041928	0.180871769014147	0.01(-0.34, 0.36)	0.954236494780757	0.999040008498283
BAG3	O95817	OID20972	TC	Inverse variance weighted	12	-0.168228550090611	0.219748400011482	-0.17(-0.6, 0.26)	0.443943664843939	0.999040008498283
BAIAP2	Q9UQB8	OID21250	TC	Inverse variance weighted	15	-0.0809648621923701	0.180102806196791	-0.08(-0.43, 0.27)	0.653036366572153	0.999040008498283
BAMBI	Q13145	OID21267	TC	Inverse variance weighted	14	0.17882953974938	0.205718621601599	0.18(-0.22, 0.58)	0.384687470063818	0.999040008498283
BANK1	Q8NDB2	OID20594	TC	Inverse variance weighted	13	-0.0134495707121813	0.192085466069602	-0.01(-0.39, 0.36)	0.9441787919231	0.999040008498283
BAX	Q07812	OID20856	TC	Inverse variance weighted	14	0.00714708788343844	0.189729225509234	0.01(-0.36, 0.38)	0.969950846147374	0.999040008498283
BCAM	P50895	OID21076	TC	Inverse variance weighted	15	-0.0183265242382032	0.185795152533359	-0.02(-0.38, 0.35)	0.921425432602359	0.999040008498283
BCAN	Q96GW7	OID20998	TC	Inverse variance weighted	15	0.102935087396827	0.192202435669455	0.1(-0.27, 0.48)	0.592265733586584	0.999040008498283
BCL2L11	O43521-2	OID20513	TC	Inverse variance weighted	14	-0.124311256397436	0.193441618431903	-0.12(-0.5, 0.25)	0.520464651071067	0.999040008498283
BCR	P11274	OID20558	TC	Inverse variance weighted	13	0.123360557568184	0.19300922901991	0.12(-0.25, 0.5)	0.5227297069695	0.999040008498283
BID	P55957	OID20517	TC	Inverse variance weighted	13	-0.251506444487651	0.196780284661787	-0.25(-0.64, 0.13)	0.20121136931387	0.999040008498283
BIN2	Q9UBW5	OID21067	TC	Inverse variance weighted	16	0.0384994757381085	0.182061398814384	0.04(-0.32, 0.4)	0.832525031860681	0.999040008498283
BIRC2	Q13490	OID21217	TC	Inverse variance weighted	11	-0.0481197115097275	0.211424867446396	-0.05(-0.46, 0.37)	0.819959383417081	0.999040008498283
BLMH	Q13867	OID20336	TC	Inverse variance weighted	12	0.0840101092813361	0.190532872113184	0.08(-0.29, 0.46)	0.659269563994367	0.999040008498283
BLVRB	P30043	OID21141	TC	Inverse variance weighted	14	0.14210988017658	0.172956972495801	0.14(-0.2, 0.48)	0.411276835542318	0.999040008498283
BMP4	P12644	OID20994	TC	Inverse variance weighted	10	0.0754407729418563	0.230902763255424	0.08(-0.38, 0.53)	0.743878944208326	0.999040008498283
BMP6	P22004	OID20111	TC	Inverse variance weighted	16	0.107517170397486	0.188030362023828	0.11(-0.26, 0.48)	0.567452398685862	0.999040008498283
BOC	Q9BWV1	OID20116	TC	Inverse variance weighted	10	0.0402507402038363	0.213603789961354	0.04(-0.38, 0.46)	0.850534527328705	0.999040008498283
BPIFB1	Q8TDL5	OID20308	TC	Inverse variance weighted	9	0.108993828498848	0.194708979395875	0.11(-0.27, 0.49)	0.575630782342084	0.999040008498283
BRK1	Q8WUW1	OID20883	TC	Inverse variance weighted	12	0.152863862717604	0.217353962833544	0.15(-0.27, 0.58)	0.481872191393489	0.999040008498283
BSG	P35613	OID20626	TC	Inverse variance weighted	13	-0.204297459390453	0.185162059143688	-0.2(-0.57, 0.16)	0.269877776577299	0.999040008498283
BST1	Q10588	OID21051	TC	Inverse variance weighted	13	0.115602437186961	0.137328086071519	0.12(-0.15, 0.38)	0.399901321117337	0.999040008498283
BST2	Q10589	OID21029	TC	Inverse variance weighted	13	0.0242779701735851	0.193058251817769	0.02(-0.35, 0.4)	0.899926151878898	0.999040008498283
BTC	P35070	OID21199	TC	Inverse variance weighted	14	0.0887181690957577	0.188052877210762	0.09(-0.28, 0.46)	0.637089208052965	0.999040008498283
BTN2A1	Q7KYR7	OID20713	TC	Inverse variance weighted	12	-0.179943859409067	0.179170097193215	-0.18(-0.53, 0.17)	0.315225075884219	0.999040008498283
BTN3A2	P78410	OID20540	TC	Inverse variance weighted	13	0.0445060429649292	0.175509166853091	0.04(-0.3, 0.39)	0.799818163296713	0.999040008498283
C19orf12	Q9NSK7	OID20804	TC	Inverse variance weighted	9	-0.168129206194249	0.248502765510462	-0.17(-0.66, 0.32)	0.498679610125241	0.999040008498283
C1QA	P02745	OID20654	TC	Inverse variance weighted	13	0.0517322033423388	0.211860228676872	0.05(-0.36, 0.47)	0.807090784695474	0.999040008498283
C1QTNF1	Q9BXJ1	OID20367	TC	Inverse variance weighted	12	-0.00132580871945378	0.210379844101205	0(-0.41, 0.41)	0.994971783963554	0.999040008498283
C2CD2L	O14523	OID20864	TC	Inverse variance weighted	10	-0.0795648210121135	0.219412151274485	-0.08(-0.51, 0.35)	0.716883365068791	0.999040008498283
C4BPB	P20851	OID21481	TC	Inverse variance weighted	11	0.153816182407549	0.204687828378791	0.15(-0.25, 0.55)	0.452371553557584	0.999040008498283
CA1	P00915	OID20409	TC	Inverse variance weighted	13	0.194562843235995	0.181804770625596	0.19(-0.16, 0.55)	0.284540736130063	0.999040008498283
CA11	O75493	OID21195	TC	Inverse variance weighted	10	0.0377907622399176	0.274719843150411	0.04(-0.5, 0.58)	0.890587305409859	0.999040008498283
CA12	O43570	OID21344	TC	Inverse variance weighted	14	-0.0365712447397781	0.189084158976436	-0.04(-0.41, 0.33)	0.846635906626878	0.999040008498283
CA13	Q8N1Q1	OID20225	TC	Inverse variance weighted	14	0.0517005700378059	0.193440174365548	0.05(-0.33, 0.43)	0.789262021114912	0.999040008498283
CA14	Q9ULX7	OID21401	TC	Inverse variance weighted	14	-0.00141959480190662	0.189697016592206	0(-0.37, 0.37)	0.994029098488844	0.999040008498283
CA2	P00918	OID21149	TC	Inverse variance weighted	13	-0.0201953696009623	0.181819339865007	-0.02(-0.38, 0.34)	0.911557804631031	0.999040008498283
CA3	P07451	OID20271	TC	Inverse variance weighted	11	0.236923022558861	0.186591932181713	0.24(-0.13, 0.6)	0.204177674613641	0.999040008498283
CA4	P22748	OID20241	TC	Inverse variance weighted	11	-0.0906400965240869	0.200249075026945	-0.09(-0.48, 0.3)	0.650810309712891	0.999040008498283
CA5A	P35218	OID20075	TC	Inverse variance weighted	12	0.0948969509083067	0.189763400168119	0.09(-0.28, 0.47)	0.617018489316076	0.999040008498283
CA6	P23280	OID21096	TC	Inverse variance weighted	14	-0.101792763957105	0.169091636174779	-0.1(-0.43, 0.23)	0.547175716058409	0.999040008498283
CA9	Q16790	OID21417	TC	Inverse variance weighted	13	-0.018252391237317	0.202283615006381	-0.02(-0.41, 0.38)	0.92810310678334	0.999040008498283
CALB1	P05937	OID21306	TC	Inverse variance weighted	12	0.120697817935853	0.202970611989784	0.12(-0.28, 0.52)	0.552073024947323	0.999040008498283
CALB2	P22676	OID20801	TC	Inverse variance weighted	13	0.0456868772677515	0.193801284757748	0.05(-0.33, 0.43)	0.813633778701197	0.999040008498283
CALCA	P01258	OID20983	TC	Inverse variance weighted	11	-0.218082750951931	0.16835756473806	-0.22(-0.55, 0.11)	0.195197921653974	0.999040008498283
CALCOCO1	Q9P1Z2	OID21387	TC	Inverse variance weighted	14	-0.0540981753257251	0.186952503040438	-0.05(-0.42, 0.31)	0.772299356990765	0.999040008498283
CAMKK1	Q8N5S9	OID21182	TC	Inverse variance weighted	11	-0.0702933058650999	0.205871165747052	-0.07(-0.47, 0.33)	0.732769971776571	0.999040008498283
CANT1	Q8WVQ1	OID20181	TC	Inverse variance weighted	11	0.0365082639792586	0.198316784460318	0.04(-0.35, 0.43)	0.853942348380361	0.999040008498283
CAPG	P40121	OID21431	TC	Inverse variance weighted	14	-0.0826364822989993	0.144883787354554	-0.08(-0.37, 0.2)	0.568430907630102	0.999040008498283
CARHSP1	Q9Y2V2	OID20859	TC	Inverse variance weighted	14	0.0322505525046729	0.184097367751521	0.03(-0.33, 0.39)	0.860936595839687	0.999040008498283
CASP1	P29466	OID20854	TC	Inverse variance weighted	10	0.0201974313481709	0.207242348778072	0.02(-0.39, 0.43)	0.922362661559796	0.999040008498283
CASP10	Q92851	OID20893	TC	Inverse variance weighted	14	0.0508822213766651	0.19646531259732	0.05(-0.33, 0.44)	0.795644251902193	0.999040008498283
CASP2	P42575	OID20555	TC	Inverse variance weighted	12	-0.0657040897067295	0.206548136917703	-0.07(-0.47, 0.34)	0.75040494357856	0.999040008498283
CASP3	P42574	OID20305	TC	Inverse variance weighted	13	0.128609790156001	0.191260494092152	0.13(-0.25, 0.5)	0.501308338692213	0.999040008498283
CASP8	Q14790	OID21414	TC	Inverse variance weighted	14	0.0815453629242565	0.184361067184965	0.08(-0.28, 0.44)	0.658262465158338	0.999040008498283
CBLIF	P27352	OID20179	TC	Inverse variance weighted	12	-0.102850739389234	0.191054367428926	-0.1(-0.48, 0.27)	0.590347647407527	0.999040008498283
CBLN4	Q9NTU7	OID21386	TC	Inverse variance weighted	10	-0.112628283509862	0.230806275902451	-0.11(-0.57, 0.34)	0.62556573529691	0.999040008498283
CC2D1A	Q6P1N0	OID20958	TC	Inverse variance weighted	13	0.124396836954685	0.187192396131518	0.12(-0.24, 0.49)	0.506344749618377	0.999040008498283
CCDC80	Q76M96	OID20226	TC	Inverse variance weighted	14	0.00551833210549149	0.179674937639215	0.01(-0.35, 0.36)	0.975498531208501	0.999040008498283
CCL11	P51671	OID20668	TC	Inverse variance weighted	13	0.0325628240654432	0.183633634358129	0.03(-0.33, 0.39)	0.859253158195338	0.999040008498283
CCL13	Q99616	OID20655	TC	Inverse variance weighted	12	0.104660982564737	0.198070077272455	0.1(-0.28, 0.49)	0.597219096871826	0.999040008498283
CCL14	Q16627	OID20401	TC	Inverse variance weighted	12	-0.0295779419249172	0.185950611363687	-0.03(-0.39, 0.33)	0.873618900520074	0.999040008498283
CCL15	Q16663	OID20328	TC	Inverse variance weighted	14	-0.17560203601708	0.184893517132586	-0.18(-0.54, 0.19)	0.342240896713825	0.999040008498283
CCL16	O15467	OID20334	TC	Inverse variance weighted	15	0.0519275166865086	0.146457842317214	0.05(-0.24, 0.34)	0.722922193210945	0.999040008498283
CCL17	Q92583	OID20745	TC	Inverse variance weighted	12	-0.136638403796021	0.200375103942348	-0.14(-0.53, 0.26)	0.495293915635576	0.999040008498283
CCL18	P55774	OID20395	TC	Inverse variance weighted	14	-0.0597491685018226	0.179285282965553	-0.06(-0.41, 0.29)	0.738935693626208	0.999040008498283
CCL19	Q99731	OID21030	TC	Inverse variance weighted	14	-0.0676729841277306	0.181382538339271	-0.07(-0.42, 0.29)	0.709077469126332	0.999040008498283
CCL2	P13500	OID21004	TC	Inverse variance weighted	10	0.201432087818311	0.196119152565891	0.2(-0.18, 0.59)	0.304377925170526	0.999040008498283
CCL20	P78556	OID20671	TC	Inverse variance weighted	12	0.0418237810797327	0.184689554156293	0.04(-0.32, 0.4)	0.820847941925681	0.999040008498283
CCL21	O00585	OID20686	TC	Inverse variance weighted	11	-0.396499056856934	0.202010224881224	-0.4(-0.79, 0)	0.0496732229637414	0.999040008498283
CCL22	O00626	OID20765	TC	Inverse variance weighted	14	-0.267858416520787	0.195950689260757	-0.27(-0.65, 0.12)	0.171635184398031	0.999040008498283
CCL23	P55773	OID20693	TC	Inverse variance weighted	14	0.146288436828158	0.176206897897355	0.15(-0.2, 0.49)	0.406420998688664	0.999040008498283
CCL24	O00175	OID20772	TC	Inverse variance weighted	15	-0.03671877959887	0.127434174621676	-0.04(-0.29, 0.21)	0.773240196362312	0.999040008498283
CCL25	O15444	OID20674	TC	Inverse variance weighted	15	-0.0506024988375014	0.153483177811363	-0.05(-0.35, 0.25)	0.741631108967299	0.999040008498283
CCL26	Q9Y258	OID20546	TC	Inverse variance weighted	13	-0.196466018011001	0.191308778994096	-0.2(-0.57, 0.18)	0.304440396580462	0.999040008498283
CCL27	Q9Y4X3	OID20121	TC	Inverse variance weighted	11	-0.206252535088228	0.203394741606028	-0.21(-0.6, 0.19)	0.310558666160438	0.999040008498283
CCL28	Q9NRJ3	OID20569	TC	Inverse variance weighted	15	-0.115100925990951	0.187609630493212	-0.12(-0.48, 0.25)	0.539537264484892	0.999040008498283
CCL3	P10147	OID20610	TC	Inverse variance weighted	13	-0.14707855370248	0.187192281062282	-0.15(-0.51, 0.22)	0.43203832198058	0.999040008498283
CCL4	P13236	OID20695	TC	Inverse variance weighted	16	-0.0474696171878502	0.179740014942107	-0.05(-0.4, 0.3)	0.791701666793726	0.999040008498283
CCL5	P13501	OID20412	TC	Inverse variance weighted	13	0.0622471916943752	0.200726879045452	0.06(-0.33, 0.46)	0.756478144328281	0.999040008498283
CCL7	P80098	OID20523	TC	Inverse variance weighted	12	0.173260563580252	0.191696143567208	0.17(-0.2, 0.55)	0.366085999269686	0.999040008498283
CCL8	P80075	OID21466	TC	Inverse variance weighted	12	0.0314234064459557	0.179901099850995	0.03(-0.32, 0.38)	0.861338586603644	0.999040008498283
CCN1	O00622	OID21368	TC	Inverse variance weighted	12	-0.109532089631157	0.198689465007068	-0.11(-0.5, 0.28)	0.581446709282046	0.999040008498283
CCN2	P29279	OID20709	TC	Inverse variance weighted	11	-0.0508484979733286	0.20948934024245	-0.05(-0.46, 0.36)	0.808217707578146	0.999040008498283
CCN3	P48745	OID20299	TC	Inverse variance weighted	14	-0.162631044840959	0.187126744357462	-0.16(-0.53, 0.2)	0.384794800261875	0.999040008498283
CCN4	O95388	OID21444	TC	Inverse variance weighted	13	-0.23940769233175	0.183377955756342	-0.24(-0.6, 0.12)	0.191708226913305	0.999040008498283
CCN5	O76076	OID21068	TC	Inverse variance weighted	13	0.292033370869176	0.178696341156569	0.29(-0.06, 0.64)	0.102207688690097	0.999040008498283
CCS	O14618	OID20973	TC	Inverse variance weighted	14	0.119559359966819	0.179513605108522	0.12(-0.23, 0.47)	0.505399354111535	0.999040008498283
CCT5	P48643	OID21200	TC	Inverse variance weighted	12	0.17830869896064	0.208077217440164	0.18(-0.23, 0.59)	0.391480679215879	0.999040008498283
CD109	Q6YHK3	OID21108	TC	Inverse variance weighted	12	-0.0896071686990277	0.168711687791668	-0.09(-0.42, 0.24)	0.595331448400497	0.999040008498283
CD14	P08571	OID20378	TC	Inverse variance weighted	15	0.166453698192422	0.183861554898396	0.17(-0.19, 0.53)	0.365295436520944	0.999040008498283
CD160	O95971	OID20647	TC	Inverse variance weighted	11	-0.211208004963991	0.207767460993833	-0.21(-0.62, 0.2)	0.309362986075809	0.999040008498283
CD163	Q86VB7	OID20360	TC	Inverse variance weighted	13	-0.348048535171756	0.180863743282177	-0.35(-0.7, 0.01)	0.0543083788988704	0.999040008498283
CD164	Q04900	OID21080	TC	Inverse variance weighted	14	0.0634663696353295	0.189497110731855	0.06(-0.31, 0.43)	0.737685445435426	0.999040008498283
CD177	Q8N6Q3	OID21119	TC	Inverse variance weighted	15	-0.0199346106463351	0.153068946189655	-0.02(-0.32, 0.28)	0.896382176729069	0.999040008498283
CD1C	P29017	OID21483	TC	Inverse variance weighted	14	-0.261925984994789	0.191219498745216	-0.26(-0.64, 0.11)	0.170759930764643	0.999040008498283
CD200	P41217	OID20603	TC	Inverse variance weighted	12	-0.125818682674615	0.206095799998571	-0.13(-0.53, 0.28)	0.541539650766425	0.999040008498283
CD200R1	Q8TD46	OID20595	TC	Inverse variance weighted	14	-0.180321257218349	0.164535202170183	-0.18(-0.5, 0.14)	0.273103575692735	0.999040008498283
CD207	Q9UJ71	OID21298	TC	Inverse variance weighted	14	0.0576837619638308	0.184535659767509	0.06(-0.3, 0.42)	0.754593164413613	0.999040008498283
CD209	Q9NNX6	OID20262	TC	Inverse variance weighted	13	0.138765242689708	0.177219395515268	0.14(-0.21, 0.49)	0.433618973920767	0.999040008498283
CD22	P20273	OID20637	TC	Inverse variance weighted	12	0.0910849969507841	0.206364652367097	0.09(-0.31, 0.5)	0.658938737091945	0.999040008498283
CD244	Q9BZW8	OID20628	TC	Inverse variance weighted	12	-0.351873888247607	0.197980723072113	-0.35(-0.74, 0.04)	0.075516610256626	0.999040008498283
CD27	P26842	OID21527	TC	Inverse variance weighted	11	-0.0145660297832575	0.197379050414897	-0.01(-0.4, 0.37)	0.941171720664737	0.999040008498283
CD274	Q9NZQ7	OID20966	TC	Inverse variance weighted	12	-0.0234421442417168	0.198143747938844	-0.02(-0.41, 0.36)	0.905823004191429	0.999040008498283
CD276	Q5ZPR3	OID20680	TC	Inverse variance weighted	12	0.242210283086421	0.174105239264978	0.24(-0.1, 0.58)	0.164173364284571	0.999040008498283
CD28	P10747	OID21265	TC	Inverse variance weighted	13	-0.273430688801608	0.196349815152851	-0.27(-0.66, 0.11)	0.163750127205388	0.999040008498283
CD2AP	Q9Y5K6	OID20177	TC	Inverse variance weighted	14	-0.0235455462505444	0.185537736195491	-0.02(-0.39, 0.34)	0.899016101809696	0.999040008498283
CD300C	Q08708	OID21010	TC	Inverse variance weighted	13	-0.307773653023204	0.185956423163546	-0.31(-0.67, 0.06)	0.0979072937913097	0.999040008498283
CD300E	Q496F6	OID21418	TC	Inverse variance weighted	9	-0.425755993710287	0.210455923988531	-0.43(-0.84, -0.01)	0.0430713548104143	0.999040008498283
CD300LF	Q8TDQ1	OID21469	TC	Inverse variance weighted	14	-0.142261123568392	0.12559316857279	-0.14(-0.39, 0.1)	0.25733443264374	0.999040008498283
CD300LG	Q6UXG3	OID21130	TC	Inverse variance weighted	15	0.199537116766938	0.173519050257082	0.2(-0.14, 0.54)	0.250167112449675	0.999040008498283
CD302	Q8IX05	OID21328	TC	Inverse variance weighted	14	-0.148988421097625	0.179816920204595	-0.15(-0.5, 0.2)	0.407355590720273	0.999040008498283
CD33	P20138	OID21472	TC	Inverse variance weighted	16	-0.0387370681808607	0.103407987260175	-0.04(-0.24, 0.16)	0.707954835752738	0.999040008498283
CD34	P28906	OID21025	TC	Inverse variance weighted	14	-0.0618953816145899	0.193749288000043	-0.06(-0.44, 0.32)	0.749376802894141	0.999040008498283
CD38	P28907	OID21316	TC	Inverse variance weighted	13	-0.079676198624722	0.162019420402784	-0.08(-0.4, 0.24)	0.622882347043381	0.999040008498283
CD4	P01730	OID20584	TC	Inverse variance weighted	13	-0.00919246215799101	0.178691503101504	-0.01(-0.36, 0.34)	0.958972364263511	0.999040008498283
CD40	P25942	OID20724	TC	Inverse variance weighted	16	-0.0210197277297745	0.186498630906508	-0.02(-0.39, 0.34)	0.910262738608732	0.999040008498283
CD46	P15529	OID20380	TC	Inverse variance weighted	11	-0.0711952052896208	0.202438687528771	-0.07(-0.47, 0.33)	0.725072453085821	0.999040008498283
CD48	P09326	OID20692	TC	Inverse variance weighted	14	-0.184353261142306	0.166298994778631	-0.18(-0.51, 0.14)	0.267617842426288	0.999040008498283
CD5	P06127	OID21449	TC	Inverse variance weighted	9	-0.169406258925468	0.208966267638753	-0.17(-0.58, 0.24)	0.417545379416043	0.999040008498283
CD55	P08174	OID20377	TC	Inverse variance weighted	12	-0.18561163266127	0.193797151431116	-0.19(-0.57, 0.19)	0.338182562879854	0.999040008498283
CD58	P19256	OID20716	TC	Inverse variance weighted	12	-0.0248184172520403	0.193043306234645	-0.02(-0.4, 0.35)	0.897702663399119	0.999040008498283
CD59	P13987	OID20339	TC	Inverse variance weighted	12	0.0866992207093061	0.179979541492774	0.09(-0.27, 0.44)	0.630006935053706	0.999040008498283
CD6	P30203	OID20649	TC	Inverse variance weighted	14	0.0322844397196678	0.154672446500757	0.03(-0.27, 0.34)	0.834660735632942	0.999040008498283
CD63	P08962	OID20988	TC	Inverse variance weighted	10	-0.00293952189793233	0.224250038427371	0(-0.44, 0.44)	0.989541442266836	0.999040008498283
CD69	Q07108	OID20206	TC	Inverse variance weighted	14	0.0549579315466984	0.198916502693898	0.05(-0.33, 0.44)	0.782328073292933	0.999040008498283
CD70	P32970	OID20599	TC	Inverse variance weighted	13	-0.201911466067615	0.183817878154102	-0.2(-0.56, 0.16)	0.272015832561618	0.999040008498283
CD74	P04233	OID21040	TC	Inverse variance weighted	10	-0.233763057516327	0.192072797309198	-0.23(-0.61, 0.14)	0.223583490141661	0.999040008498283
CD79B	P40259	OID20635	TC	Inverse variance weighted	11	-0.0143931032495072	0.184424353233869	-0.01(-0.38, 0.35)	0.937793531420129	0.999040008498283
CD83	Q01151	OID20565	TC	Inverse variance weighted	12	-0.428787454941499	0.195087601145772	-0.43(-0.81, -0.05)	0.0279546193742873	0.999040008498283
CD84	Q9UIB8	OID20607	TC	Inverse variance weighted	12	-0.256344167843681	0.202894137264725	-0.26(-0.65, 0.14)	0.20643180637405	0.999040008498283
CD8A	P01732	OID21018	TC	Inverse variance weighted	12	-0.281278215300245	0.188905648333974	-0.28(-0.65, 0.09)	0.136490568020814	0.999040008498283
CD93	Q9NPY3	OID20397	TC	Inverse variance weighted	12	-0.103558820741144	0.205159038999539	-0.1(-0.51, 0.3)	0.613718017537635	0.999040008498283
CDC27	P30260	OID21238	TC	Inverse variance weighted	13	0.0404902186466116	0.192848875694049	0.04(-0.34, 0.42)	0.833700233317044	0.999040008498283
CDC37	Q16543	OID21470	TC	Inverse variance weighted	14	-0.0655495541065742	0.191530614701408	-0.07(-0.44, 0.31)	0.732169827220254	0.999040008498283
CDCP1	Q9H5V8	OID20940	TC	Inverse variance weighted	13	-0.193482611498692	0.200083042540009	-0.19(-0.59, 0.2)	0.333538263774301	0.999040008498283
CDH1	P12830	OID20353	TC	Inverse variance weighted	13	0.0313190387801392	0.206313428117981	0.03(-0.37, 0.44)	0.879342157431195	0.999040008498283
CDH15	P55291	OID21005	TC	Inverse variance weighted	14	-0.108306044479921	0.17215888152598	-0.11(-0.45, 0.23)	0.529280198214341	0.999040008498283
CDH17	Q12864	OID20134	TC	Inverse variance weighted	11	0.0252565129048215	0.206665958318552	0.03(-0.38, 0.43)	0.902733219925805	0.999040008498283
CDH2	P19022	OID20170	TC	Inverse variance weighted	12	-0.0922195178519099	0.202239805745457	-0.09(-0.49, 0.3)	0.6483964977804	0.999040008498283
CDH3	P22223	OID21008	TC	Inverse variance weighted	13	-0.229996212886195	0.202034810738766	-0.23(-0.63, 0.17)	0.254953939585396	0.999040008498283
CDH5	P33151	OID20243	TC	Inverse variance weighted	14	-0.093661752287972	0.183067398359635	-0.09(-0.45, 0.27)	0.608913888318637	0.999040008498283
CDH6	P55285	OID20157	TC	Inverse variance weighted	12	-0.0794704212392877	0.191511719308576	-0.08(-0.45, 0.3)	0.6781684401054	0.999040008498283
CDHR1	Q96JP9	OID20808	TC	Inverse variance weighted	12	-0.330726035321995	0.20756252040884	-0.33(-0.74, 0.08)	0.111074897746456	0.999040008498283
CDHR2	Q9BYE9	OID21282	TC	Inverse variance weighted	12	0.182912607060249	0.186161308483184	0.18(-0.18, 0.55)	0.325829456606132	0.999040008498283
CDHR5	Q9HBB8	OID20193	TC	Inverse variance weighted	12	-0.109178296992889	0.180312068838775	-0.11(-0.46, 0.24)	0.544849258566935	0.999040008498283
CDKN1A	P38936	OID21319	TC	Inverse variance weighted	12	0.077656936244345	0.207613030363636	0.08(-0.33, 0.48)	0.708369689174958	0.999040008498283
CDKN2D	P55273	OID21295	TC	Inverse variance weighted	14	-0.0173445339859538	0.186336923067544	-0.02(-0.38, 0.35)	0.925838756152057	0.999040008498283
CDNF	Q49AH0	OID21318	TC	Inverse variance weighted	12	0.155773675606001	0.183214130220796	0.16(-0.2, 0.51)	0.395198664793974	0.999040008498283
CDON	Q4KMG0	OID20754	TC	Inverse variance weighted	13	-0.07677579963418	0.204884484177516	-0.08(-0.48, 0.32)	0.707863322851997	0.999040008498283
CEACAM1	P13688	OID21528	TC	Inverse variance weighted	11	-0.0169535107630791	0.193285831876643	-0.02(-0.4, 0.36)	0.930105483577134	0.999040008498283
CEACAM21	Q3KPI0	OID20548	TC	Inverse variance weighted	15	-0.0949247915190284	0.140715797391108	-0.09(-0.37, 0.18)	0.499939351207859	0.999040008498283
CEACAM3	P40198	OID21245	TC	Inverse variance weighted	11	-0.233407916904643	0.212316868986781	-0.23(-0.65, 0.18)	0.271620838196905	0.999040008498283
CEACAM5	P06731	OID21171	TC	Inverse variance weighted	13	-0.135826666039241	0.168079019139104	-0.14(-0.47, 0.19)	0.419026131681504	0.999040008498283
CEACAM8	P31997	OID20102	TC	Inverse variance weighted	12	0.12112914403211	0.205501558942558	0.12(-0.28, 0.52)	0.555571681471378	0.999040008498283
CEBPB	P17676	OID20052	TC	Inverse variance weighted	14	0.020023817884029	0.189037711219868	0.02(-0.35, 0.39)	0.915641865558028	0.999040008498283
CELA3A	P09093	OID20298	TC	Inverse variance weighted	14	-0.239659647280961	0.188136599004444	-0.24(-0.61, 0.13)	0.202713113314345	0.999040008498283
CEP164	Q9UPV0	OID20441	TC	Inverse variance weighted	13	-0.398268929599608	0.203365485575492	-0.4(-0.8, 0)	0.0501842694096916	0.999040008498283
CEP20	Q96NB1	OID21209	TC	Inverse variance weighted	13	-0.0201526375052644	0.199475432793692	-0.02(-0.41, 0.37)	0.919528099860589	0.999040008498283
CEP43	O95684	OID20084	TC	Inverse variance weighted	11	-0.0597880681041147	0.212681227777354	-0.06(-0.48, 0.36)	0.778621530280992	0.999040008498283
CEP85	Q6P2H3	OID21241	TC	Inverse variance weighted	14	-0.0919932329825963	0.194586767878763	-0.09(-0.47, 0.29)	0.636382975073902	0.999040008498283
CERT	Q9Y5P4	OID20857	TC	Inverse variance weighted	12	0.177035093252019	0.204897635926707	0.18(-0.22, 0.58)	0.387578410966211	0.999040008498283
CES1	P23141	OID20244	TC	Inverse variance weighted	12	-0.0898497758725562	0.197190211370195	-0.09(-0.48, 0.3)	0.648641477688402	0.999040008498283
CES2	O00748	OID21366	TC	Inverse variance weighted	13	0.265010976250697	0.183003137581141	0.27(-0.09, 0.62)	0.147582770854194	0.999040008498283
CES3	Q6UWW8	OID21340	TC	Inverse variance weighted	11	0.0398745600912434	0.21197435644163	0.04(-0.38, 0.46)	0.850790185860482	0.999040008498283
CFC1	P0CG37	OID21261	TC	Inverse variance weighted	15	0.0780908381304115	0.181613246357536	0.08(-0.28, 0.43)	0.667207087772873	0.999040008498283
CGA	P01215	OID21069	TC	Inverse variance weighted	15	0.298996279460946	0.136396747210243	0.3(0.03, 0.57)	0.0283717734243162	0.999040008498283
CGREF1	Q99674	OID20152	TC	Inverse variance weighted	13	0.00592906441938876	0.185572206681023	0.01(-0.36, 0.37)	0.974511785433813	0.999040008498283
CHAC2	Q8WUX2	OID21230	TC	Inverse variance weighted	14	-0.0819472141171412	0.197749548613588	-0.08(-0.47, 0.31)	0.678581925160725	0.999040008498283
CHEK2	O96017	OID20054	TC	Inverse variance weighted	12	0.186774194087292	0.200393625210827	0.19(-0.21, 0.58)	0.351317608412693	0.999040008498283
CHGB	P05060	OID21038	TC	Inverse variance weighted	11	-0.277642578926006	0.201488639911131	-0.28(-0.67, 0.12)	0.168216722278478	0.999040008498283
CHI3L1	P36222	OID20399	TC	Inverse variance weighted	12	-0.258312157825264	0.197301715284485	-0.26(-0.65, 0.13)	0.190458455749816	0.999040008498283
CHIT1	Q13231	OID20312	TC	Inverse variance weighted	12	-0.128285068746266	0.195610013696423	-0.13(-0.51, 0.26)	0.511939586021419	0.999040008498283
CHL1	O00533	OID20366	TC	Inverse variance weighted	10	0.201186812885777	0.227683490204469	0.2(-0.25, 0.65)	0.376898705359202	0.999040008498283
CHMP1A	Q9HD42	OID20930	TC	Inverse variance weighted	13	-0.0734636513513907	0.189278535536213	-0.07(-0.44, 0.3)	0.697923845741481	0.999040008498283
CHRDL2	Q6WN34	OID20223	TC	Inverse variance weighted	11	-0.365493191841164	0.196077483014762	-0.37(-0.75, 0.02)	0.0623182927884745	0.999040008498283
CIAPIN1	Q6FI81	OID21501	TC	Inverse variance weighted	14	0.045687737560611	0.187953729553188	0.05(-0.32, 0.41)	0.807943651074712	0.999040008498283
CKAP4	Q07065	OID20617	TC	Inverse variance weighted	13	-0.345007283774692	0.184367941728827	-0.35(-0.71, 0.02)	0.0613038453520273	0.999040008498283
CLC	Q05315	OID20126	TC	Inverse variance weighted	9	-0.106797184751297	0.231753468858897	-0.11(-0.56, 0.35)	0.644926044866903	0.999040008498283
CLEC10A	Q8IUN9	OID20928	TC	Inverse variance weighted	14	-0.0950202104357215	0.16644119676922	-0.1(-0.42, 0.23)	0.568071784094773	0.999040008498283
CLEC11A	Q9Y240	OID21112	TC	Inverse variance weighted	12	-0.226279992356081	0.211355510505526	-0.23(-0.64, 0.19)	0.284343400830769	0.999040008498283
CLEC14A	Q86T13	OID21090	TC	Inverse variance weighted	12	-0.322058825103817	0.190788987417612	-0.32(-0.7, 0.05)	0.0914041717303882	0.999040008498283
CLEC1A	Q8NC01	OID20099	TC	Inverse variance weighted	14	-0.103405027874701	0.183387016438563	-0.1(-0.46, 0.26)	0.572847837769902	0.999040008498283
CLEC1B	Q9P126	OID21061	TC	Inverse variance weighted	11	0.185473011023599	0.213355444778174	0.19(-0.23, 0.6)	0.384675059124314	0.999040008498283
CLEC4A	Q9UMR7	OID20573	TC	Inverse variance weighted	12	0.0320627258810504	0.186737202843482	0.03(-0.33, 0.4)	0.863673604103286	0.999040008498283
CLEC4C	Q8WTT0	OID20547	TC	Inverse variance weighted	12	-0.219553417526618	0.170479942853874	-0.22(-0.55, 0.11)	0.197796502295638	0.999040008498283
CLEC4D	Q8WXI8	OID20609	TC	Inverse variance weighted	7	-0.216305847244782	0.223908150985283	-0.22(-0.66, 0.22)	0.33402055219662	0.999040008498283
CLEC4G	Q6UXB4	OID20590	TC	Inverse variance weighted	13	-0.288282818420087	0.187977881324463	-0.29(-0.66, 0.08)	0.125128167397169	0.999040008498283
CLEC5A	Q9NY25	OID20165	TC	Inverse variance weighted	12	-0.100313430359719	0.19146062492159	-0.1(-0.48, 0.27)	0.600321905234126	0.999040008498283
CLEC6A	Q6EIG7	OID21228	TC	Inverse variance weighted	12	-0.225214137560921	0.204519310278732	-0.23(-0.63, 0.18)	0.270814997952599	0.999040008498283
CLEC7A	Q9BXN2	OID20636	TC	Inverse variance weighted	12	-0.261549891035705	0.16920013915781	-0.26(-0.59, 0.07)	0.122152425972839	0.999040008498283
CLIP2	Q9UDT6	OID20559	TC	Inverse variance weighted	14	0.0675662368691152	0.185458960867469	0.07(-0.3, 0.43)	0.715619758250429	0.999040008498283
CLMP	Q9H6B4	OID21419	TC	Inverse variance weighted	12	-0.0241016302860828	0.17230176569606	-0.02(-0.36, 0.31)	0.888754531670377	0.999040008498283
CLPP	Q16740	OID20910	TC	Inverse variance weighted	14	0.23325860272309	0.196971996722731	0.23(-0.15, 0.62)	0.23632513369463	0.999040008498283
CLPS	P04118	OID21156	TC	Inverse variance weighted	13	0.00264227233873576	0.190112032608021	0(-0.37, 0.38)	0.988910957377431	0.999040008498283
CLSPN	Q9HAW4	OID20831	TC	Inverse variance weighted	12	-0.0866364990949632	0.200875953786402	-0.09(-0.48, 0.31)	0.66625495456655	0.999040008498283
CLSTN1	O94985	OID20874	TC	Inverse variance weighted	12	-0.063312370786527	0.212317082218667	-0.06(-0.48, 0.35)	0.765552617892002	0.999040008498283
CLSTN2	Q9H4D0	OID20664	TC	Inverse variance weighted	11	-0.305235002549242	0.188184636683998	-0.31(-0.67, 0.06)	0.104803892177731	0.999040008498283
CLTA	P09496	OID20118	TC	Inverse variance weighted	12	-0.0124691909158375	0.201158486898843	-0.01(-0.41, 0.38)	0.950573264603866	0.999040008498283
CLUL1	Q15846	OID20198	TC	Inverse variance weighted	11	0.0856901728425832	0.187486702810384	0.09(-0.28, 0.45)	0.647637502258827	0.999040008498283
CNDP1	Q96KN2	OID20347	TC	Inverse variance weighted	9	-0.115438048206173	0.221593912369041	-0.12(-0.55, 0.32)	0.602405691239283	0.999040008498283
CNPY2	Q9Y2B0	OID20069	TC	Inverse variance weighted	15	-0.0696616940129706	0.189114234898511	-0.07(-0.44, 0.3)	0.712606496825168	0.999040008498283
CNPY4	Q8N129	OID21317	TC	Inverse variance weighted	14	-0.0304445530771053	0.195119677731344	-0.03(-0.41, 0.35)	0.876009254009563	0.999040008498283
CNST	Q6PJW8	OID20127	TC	Inverse variance weighted	14	-0.0385164932980239	0.193154908910378	-0.04(-0.42, 0.34)	0.841944173133084	0.999040008498283
CNTN1	Q12860	OID20307	TC	Inverse variance weighted	11	-0.00658498574164212	0.189511269604824	-0.01(-0.38, 0.36)	0.972281324507773	0.999040008498283
CNTN2	Q02246	OID21426	TC	Inverse variance weighted	14	0.0553270588942389	0.176439902053998	0.06(-0.29, 0.4)	0.753844208622775	0.999040008498283
CNTN3	Q9P232	OID21092	TC	Inverse variance weighted	16	-0.148258372096318	0.173648509107476	-0.15(-0.49, 0.19)	0.393224510916487	0.999040008498283
CNTN4	Q8IWV2	OID21117	TC	Inverse variance weighted	15	-0.0636568553619498	0.169526340892391	-0.06(-0.4, 0.27)	0.707289899314032	0.999040008498283
CNTN5	O94779	OID21006	TC	Inverse variance weighted	14	-0.0738689550501326	0.166415043832722	-0.07(-0.4, 0.25)	0.657126541008708	0.999040008498283
CNTNAP2	Q9UHC6	OID20556	TC	Inverse variance weighted	14	0.00615617837082272	0.17961792596034	0.01(-0.35, 0.36)	0.9726588637771	0.999040008498283
COL18A1	P39060	OID20332	TC	Inverse variance weighted	13	-0.0897831882948181	0.184071622027333	-0.09(-0.45, 0.27)	0.625718254109842	0.999040008498283
COL1A1	P02452	OID20335	TC	Inverse variance weighted	11	-0.118394692659147	0.207988081984181	-0.12(-0.53, 0.29)	0.569194724336674	0.999040008498283
COL4A1	P02462	OID20208	TC	Inverse variance weighted	8	-0.132029285998387	0.226300856755069	-0.13(-0.58, 0.31)	0.559608098750358	0.999040008498283
COL6A3	P12111	OID20292	TC	Inverse variance weighted	13	-0.190914588109486	0.18614339842383	-0.19(-0.56, 0.17)	0.305065173965968	0.999040008498283
COL9A1	P20849	OID20550	TC	Inverse variance weighted	10	-0.189769269015782	0.211508027641774	-0.19(-0.6, 0.22)	0.369601443137119	0.999040008498283
COLEC12	Q5KU26	OID20738	TC	Inverse variance weighted	12	-0.137633338273984	0.179107350643197	-0.14(-0.49, 0.21)	0.442225539624366	0.999040008498283
COMP	P49747	OID20405	TC	Inverse variance weighted	13	-0.104490608917199	0.187053493248243	-0.1(-0.47, 0.26)	0.57642551597278	0.999040008498283
COMT	P21964	OID20086	TC	Inverse variance weighted	13	0.169234683493874	0.189567413064293	0.17(-0.2, 0.54)	0.371995658016013	0.999040008498283
COPE	O14579	OID20797	TC	Inverse variance weighted	10	-0.164996411639756	0.21141512123262	-0.16(-0.58, 0.25)	0.435133059983333	0.999040008498283
CORO1A	P31146	OID20286	TC	Inverse variance weighted	13	-0.0417467652973253	0.199044501035206	-0.04(-0.43, 0.35)	0.833873852613318	0.999040008498283
COX5B	P10606	OID21297	TC	Inverse variance weighted	14	-0.18356474620886	0.195506864515047	-0.18(-0.57, 0.2)	0.347773288030602	0.999040008498283
CPA1	P15085	OID20280	TC	Inverse variance weighted	11	-0.132443086962196	0.219258395057371	-0.13(-0.56, 0.3)	0.545810238355663	0.999040008498283
CPA2	P48052	OID21060	TC	Inverse variance weighted	11	0.0744429398893035	0.223524829762558	0.07(-0.36, 0.51)	0.739103310662061	0.999040008498283
CPB1	P15086	OID20289	TC	Inverse variance weighted	9	-0.144521441823289	0.233523055568106	-0.14(-0.6, 0.31)	0.535999101753839	0.999040008498283
CPE	P16870	OID21392	TC	Inverse variance weighted	11	0.105384451186181	0.20102515173926	0.11(-0.29, 0.5)	0.600114993658309	0.999040008498283
CPM	P14384	OID21054	TC	Inverse variance weighted	9	0.125954368421252	0.235604389940537	0.13(-0.34, 0.59)	0.592925715800193	0.999040008498283
CPPED1	Q9BRF8	OID21053	TC	Inverse variance weighted	13	0.071602667601276	0.16046438866279	0.07(-0.24, 0.39)	0.655437220634233	0.999040008498283
CPVL	Q9H3G5	OID21435	TC	Inverse variance weighted	12	-0.0881658868608449	0.16695135205361	-0.09(-0.42, 0.24)	0.597434595768811	0.999040008498283
CPXM1	Q96SM3	OID21479	TC	Inverse variance weighted	13	-0.155166698274832	0.189075632584432	-0.16(-0.53, 0.22)	0.411840293566844	0.999040008498283
CR2	P20023	OID20393	TC	Inverse variance weighted	12	0.0831704022150661	0.209416224652835	0.08(-0.33, 0.49)	0.691254214819313	0.999040008498283
CRACR2A	Q9BSW2	OID21249	TC	Inverse variance weighted	13	-0.0143757565132028	0.19225562350409	-0.01(-0.39, 0.36)	0.94039438601678	0.999040008498283
CRADD	P78560	OID20923	TC	Inverse variance weighted	14	0.0345028419957039	0.186416023302021	0.03(-0.33, 0.4)	0.853162230612552	0.999040008498283
CREG1	O75629	OID21515	TC	Inverse variance weighted	11	0.115335780096309	0.208160879558104	0.12(-0.29, 0.52)	0.579530672283052	0.999040008498283
CRELD2	Q6UXH1	OID20751	TC	Inverse variance weighted	11	0.088016397764253	0.209160999576694	0.09(-0.32, 0.5)	0.673896072022103	0.999040008498283
CRH	P06850	OID21257	TC	Inverse variance weighted	14	0.239348228732047	0.190152346491227	0.24(-0.13, 0.61)	0.208132117313958	0.999040008498283
CRHBP	P24387	OID20747	TC	Inverse variance weighted	12	0.200601586351426	0.186167403605867	0.2(-0.16, 0.57)	0.281242059268618	0.999040008498283
CRHR1	P34998	OID20055	TC	Inverse variance weighted	14	0.0382452874241036	0.192634268068962	0.04(-0.34, 0.42)	0.842623892312979	0.999040008498283
CRIM1	Q9NZV1	OID20701	TC	Inverse variance weighted	12	-0.096101336950723	0.199423199762845	-0.1(-0.49, 0.29)	0.62987949050475	0.999040008498283
CRIP2	P52943	OID20901	TC	Inverse variance weighted	13	0.165100938736378	0.177081363510283	0.17(-0.18, 0.51)	0.351158215418897	0.999040008498283
CRISP2	P16562	OID21456	TC	Inverse variance weighted	11	0.171257942309302	0.155825169081595	0.17(-0.13, 0.48)	0.271751043045015	0.999040008498283
CRKL	P46109	OID20742	TC	Inverse variance weighted	14	0.0192922927470492	0.183828647456928	0.02(-0.34, 0.38)	0.916417744756717	0.999040008498283
CRLF1	O75462	OID20699	TC	Inverse variance weighted	9	0.264851875286074	0.246587702575715	0.26(-0.22, 0.75)	0.282792360405811	0.999040008498283
CRNN	Q9UBG3	OID21427	TC	Inverse variance weighted	11	-0.284891926331773	0.20454119266523	-0.28(-0.69, 0.12)	0.163669996115365	0.999040008498283
CRTAC1	Q9NQ79	OID20279	TC	Inverse variance weighted	13	-0.162004070649909	0.16156306614738	-0.16(-0.48, 0.15)	0.31599133829011	0.999040008498283
CRTAM	O95727	OID20914	TC	Inverse variance weighted	12	0.0121515511342429	0.182840259874576	0.01(-0.35, 0.37)	0.947011657233868	0.999040008498283
CRX	O43186	OID20070	TC	Inverse variance weighted	11	-0.39227902757182	0.234685626974841	-0.39(-0.85, 0.07)	0.0946212750939448	0.999040008498283
CSF1	P09603	OID20719	TC	Inverse variance weighted	13	-0.501641614734075	0.18699163631569	-0.5(-0.87, -0.14)	0.0073031459880535	0.999040008498283
CSF3	P09919	OID20491	TC	Inverse variance weighted	14	-0.108375338153108	0.190031894978572	-0.11(-0.48, 0.26)	0.5684737111685	0.999040008498283
CST3	P01034	OID20400	TC	Inverse variance weighted	11	-0.225040694949277	0.184333102924698	-0.23(-0.59, 0.14)	0.222147695255677	0.999040008498283
CST5	P28325	OID20995	TC	Inverse variance weighted	13	-0.106980743424722	0.173787349098371	-0.11(-0.45, 0.23)	0.53816899265061	0.999040008498283
CST6	Q15828	OID20293	TC	Inverse variance weighted	13	0.0037437973089022	0.183490049788652	0(-0.36, 0.36)	0.98372167409098	0.999040008498283
CST7	O76096	OID20704	TC	Inverse variance weighted	10	-0.17010889968941	0.177365969146825	-0.17(-0.52, 0.18)	0.337516326294193	0.999040008498283
CSTB	P04080	OID20294	TC	Inverse variance weighted	11	0.0744099382499389	0.175098577560587	0.07(-0.27, 0.42)	0.670865639785435	0.999040008498283
CTF1	Q16619	OID20061	TC	Inverse variance weighted	12	0.058066291704243	0.21782240222611	0.06(-0.37, 0.48)	0.789795399467848	0.999040008498283
CTRB1	P17538	OID21150	TC	Inverse variance weighted	13	-0.173791634082603	0.19985750290196	-0.17(-0.57, 0.22)	0.384531211391264	0.999040008498283
CTRC	Q99895	OID20752	TC	Inverse variance weighted	11	0.0285093919344765	0.192886189872994	0.03(-0.35, 0.41)	0.882497282560312	0.999040008498283
CTSB	P07858	OID20276	TC	Inverse variance weighted	14	0.129812173013169	0.180815234846336	0.13(-0.22, 0.48)	0.472802183332868	0.999040008498283
CTSC	P53634	OID20679	TC	Inverse variance weighted	13	-0.0671880434741032	0.169775754771418	-0.07(-0.4, 0.27)	0.692292557631142	0.999040008498283
CTSD	P07339	OID20358	TC	Inverse variance weighted	12	0.0474555350686287	0.190677619838768	0.05(-0.33, 0.42)	0.803454867813593	0.999040008498283
CTSF	Q9UBX1	OID21500	TC	Inverse variance weighted	9	0.0105884267364541	0.206931686347013	0.01(-0.39, 0.42)	0.959191087714347	0.999040008498283
CTSH	P09668	OID20113	TC	Inverse variance weighted	14	0.134420647088702	0.135420536223595	0.13(-0.13, 0.4)	0.320896922505882	0.999040008498283
CTSL	P07711	OID20228	TC	Inverse variance weighted	12	-0.0168786002649334	0.196385282482282	-0.02(-0.4, 0.37)	0.931509057560992	0.999040008498283
CTSO	P43234	OID20660	TC	Inverse variance weighted	10	0.155568926864728	0.229189671783104	0.16(-0.29, 0.6)	0.497278480515596	0.999040008498283
CTSS	P25774	OID21056	TC	Inverse variance weighted	8	-0.155938383717478	0.24478361169943	-0.16(-0.64, 0.32)	0.524094979373725	0.999040008498283
CTSV	O60911	OID21405	TC	Inverse variance weighted	13	-0.176335756956284	0.188310579139154	-0.18(-0.55, 0.19)	0.349062547883046	0.999040008498283
CTSZ	Q9UBR2	OID20365	TC	Inverse variance weighted	11	-0.0739197183125578	0.210657668613377	-0.07(-0.49, 0.34)	0.725663576637531	0.999040008498283
CX3CL1	P78423	OID20976	TC	Inverse variance weighted	14	-0.211781665109238	0.193407810497377	-0.21(-0.59, 0.17)	0.273516381390472	0.999040008498283
CXADR	P78310	OID20561	TC	Inverse variance weighted	12	-0.093700085495559	0.177419138674095	-0.09(-0.44, 0.25)	0.597410221794869	0.999040008498283
CXCL1	P09341	OID20762	TC	Inverse variance weighted	12	-0.0553379277915133	0.183870508850535	-0.06(-0.42, 0.31)	0.763443920571835	0.999040008498283
CXCL10	P02778	OID20697	TC	Inverse variance weighted	14	0.0365619256859869	0.178144926769246	0.04(-0.31, 0.39)	0.837386983253942	0.999040008498283
CXCL11	O14625	OID21042	TC	Inverse variance weighted	12	0.0490910654140796	0.181850125816241	0.05(-0.31, 0.41)	0.787196080446158	0.999040008498283
CXCL12	P48061	OID20464	TC	Inverse variance weighted	12	0.180616190231926	0.198821186660248	0.18(-0.21, 0.57)	0.363648266941719	0.999040008498283
CXCL13	O43927	OID21024	TC	Inverse variance weighted	13	0.0577555378689853	0.199404984375389	0.06(-0.33, 0.45)	0.772092129826993	0.999040008498283
CXCL14	O95715	OID20458	TC	Inverse variance weighted	10	-0.0203198164608328	0.208969504241895	-0.02(-0.43, 0.39)	0.922537240103446	0.999040008498283
CXCL16	Q9H2A7	OID20282	TC	Inverse variance weighted	15	0.0290371145852255	0.173395953781032	0.03(-0.31, 0.37)	0.867007083142351	0.999040008498283
CXCL17	Q6UXB2	OID20622	TC	Inverse variance weighted	12	-0.0943172529228308	0.172573654973335	-0.09(-0.43, 0.24)	0.584699388958391	0.999040008498283
CXCL3	P19876	OID20788	TC	Inverse variance weighted	15	0.0346671372446224	0.188911111396752	0.03(-0.34, 0.4)	0.854397627313998	0.999040008498283
CXCL5	P42830	OID20207	TC	Inverse variance weighted	15	0.0905992629618954	0.18458183489186	0.09(-0.27, 0.45)	0.623543007359672	0.999040008498283
CXCL6	P80162	OID20613	TC	Inverse variance weighted	10	0.0327558818370306	0.201228997004863	0.03(-0.36, 0.43)	0.87069233790575	0.999040008498283
CXCL8	P10145	OID20153	TC	Inverse variance weighted	13	-0.0284873459655287	0.193390115890967	-0.03(-0.41, 0.35)	0.882891225112245	0.999040008498283
CXCL8	P10145	OID20631	TC	Inverse variance weighted	12	-0.193527256807356	0.201558667616889	-0.19(-0.59, 0.2)	0.336977974202587	0.999040008498283
CXCL8	P10145	OID20997	TC	Inverse variance weighted	13	-0.0878723277462964	0.198707752356656	-0.09(-0.48, 0.3)	0.658330795864441	0.999040008498283
CXCL8	P10145	OID21430	TC	Inverse variance weighted	14	-0.101529869871793	0.189562236614012	-0.1(-0.47, 0.27)	0.592233803693041	0.999040008498283
CXCL9	Q07325	OID20675	TC	Inverse variance weighted	12	-0.0150649361889779	0.18693295595259	-0.02(-0.38, 0.35)	0.93576797974731	0.999040008498283
DAB2	P98082	OID21428	TC	Inverse variance weighted	14	0.0142676766272127	0.18924559910277	0.01(-0.36, 0.39)	0.939902519706622	0.999040008498283
DAG1	Q14118	OID20774	TC	Inverse variance weighted	14	-0.0701410019326956	0.195624926692295	-0.07(-0.45, 0.31)	0.719932963827244	0.999040008498283
DAPP1	Q9UN19	OID20524	TC	Inverse variance weighted	15	-0.0567171352521307	0.180601378453327	-0.06(-0.41, 0.3)	0.75348612388158	0.999040008498283
DARS1	P14868	OID20903	TC	Inverse variance weighted	14	0.144062202883146	0.179405441313578	0.14(-0.21, 0.5)	0.421975915293788	0.999040008498283
DBI	P07108	OID21143	TC	Inverse variance weighted	15	0.0880407332299589	0.180334598469606	0.09(-0.27, 0.44)	0.625402755877138	0.999040008498283
DBNL	Q9UJU6	OID20681	TC	Inverse variance weighted	14	-0.0161670942332444	0.188353681748114	-0.02(-0.39, 0.35)	0.93159861313805	0.999040008498283
DCBLD2	Q96PD2	OID21474	TC	Inverse variance weighted	11	0.186702707530282	0.198120825834024	0.19(-0.2, 0.58)	0.346004313356879	0.999040008498283
DCN	P07585	OID20106	TC	Inverse variance weighted	13	0.117771177152595	0.191759746275872	0.12(-0.26, 0.49)	0.539109563632894	0.999040008498283
DCTN1	Q14203	OID21399	TC	Inverse variance weighted	12	0.17413070795068	0.203208699473408	0.17(-0.22, 0.57)	0.391496961358555	0.999040008498283
DCTN2	Q13561	OID21334	TC	Inverse variance weighted	11	0.180787529462797	0.22065589792961	0.18(-0.25, 0.61)	0.412604538923201	0.999040008498283
DCTN6	O00399	OID20879	TC	Inverse variance weighted	14	0.0995248072241934	0.193731116736804	0.1(-0.28, 0.48)	0.607443226505709	0.999040008498283
DCTPP1	Q9H773	OID20148	TC	Inverse variance weighted	11	-0.212190749441122	0.213748059020421	-0.21(-0.63, 0.21)	0.320849216306345	0.999040008498283
DCXR	Q7Z4W1	OID21480	TC	Inverse variance weighted	13	-0.0113688353050889	0.190536617754184	-0.01(-0.38, 0.36)	0.952420491680853	0.999040008498283
DDAH1	O94760	OID21299	TC	Inverse variance weighted	13	0.0446710911095015	0.193243994891148	0.04(-0.33, 0.42)	0.817187250613534	0.999040008498283
DDC	P20711	OID20215	TC	Inverse variance weighted	11	-0.141969037430376	0.194639541306984	-0.14(-0.52, 0.24)	0.465760297866099	0.999040008498283
DDX58	O95786	OID21226	TC	Inverse variance weighted	14	0.0667985973625027	0.191397229510844	0.07(-0.31, 0.44)	0.727085527311259	0.999040008498283
DECR1	Q16698	OID20579	TC	Inverse variance weighted	13	0.0641339981405965	0.193185710200318	0.06(-0.31, 0.44)	0.739903555622654	0.999040008498283
DFFA	O00273	OID20620	TC	Inverse variance weighted	14	0.0334582785645053	0.183435250775867	0.03(-0.33, 0.39)	0.85527015699655	0.999040008498283
DGKZ	Q13574	OID20466	TC	Inverse variance weighted	14	0.150578901303252	0.196213039412286	0.15(-0.23, 0.54)	0.442828537479887	0.999040008498283
DIABLO	Q9NR28	OID20184	TC	Inverse variance weighted	13	0.00339105452233881	0.197467923644624	0(-0.38, 0.39)	0.986298852897359	0.999040008498283
DKK1	O94907	OID21066	TC	Inverse variance weighted	13	-0.112867895719725	0.204586419357569	-0.11(-0.51, 0.29)	0.581162055248443	0.999040008498283
DKK3	Q9UBP4	OID20264	TC	Inverse variance weighted	12	-0.111254708170829	0.20767371463533	-0.11(-0.52, 0.3)	0.592152925240018	0.999040008498283
DKK4	Q9UBT3	OID20934	TC	Inverse variance weighted	14	-0.0370804172727941	0.186208902174352	-0.04(-0.4, 0.33)	0.842158371982896	0.999040008498283
DKKL1	Q9UK85	OID21313	TC	Inverse variance weighted	14	0.268979535129276	0.105789014886105	0.27(0.06, 0.48)	0.011002996228372	0.999040008498283
DLK1	P80370	OID20295	TC	Inverse variance weighted	14	-0.124343031245421	0.171203217006411	-0.12(-0.46, 0.21)	0.467661557005696	0.999040008498283
DLL1	O00548	OID21525	TC	Inverse variance weighted	13	-0.140380080620107	0.180365780593842	-0.14(-0.49, 0.21)	0.436387621636298	0.999040008498283
DNAJA2	O60884	OID20627	TC	Inverse variance weighted	12	0.00960669034019883	0.192640279178603	0.01(-0.37, 0.39)	0.960227143932416	0.999040008498283
DNAJB1	P25685	OID21363	TC	Inverse variance weighted	13	0.150427812063404	0.190265745550265	0.15(-0.22, 0.52)	0.429166053602418	0.999040008498283
DNAJB8	Q8NHS0	OID20093	TC	Inverse variance weighted	14	0.0608280554526736	0.192920351768661	0.06(-0.32, 0.44)	0.752532828224579	0.999040008498283
DNER	Q8NFT8	OID20712	TC	Inverse variance weighted	12	-0.0315941691985566	0.193610479180289	-0.03(-0.41, 0.35)	0.870373413991804	0.999040008498283
DNMBP	Q6XZF7	OID20956	TC	Inverse variance weighted	13	-0.068388959489681	0.188604681783627	-0.07(-0.44, 0.3)	0.716900137679294	0.999040008498283
DNPH1	O43598	OID20744	TC	Inverse variance weighted	14	-0.0541066610266507	0.177921951392463	-0.05(-0.4, 0.29)	0.76104915654761	0.999040008498283
DOK2	O60496	OID20138	TC	Inverse variance weighted	13	-0.00915516618795902	0.196000928849359	-0.01(-0.39, 0.37)	0.962744511463075	0.999040008498283
DPEP1	P16444	OID20897	TC	Inverse variance weighted	13	-0.157522581963186	0.1697404936776	-0.16(-0.49, 0.18)	0.353397167669663	0.999040008498283
DPEP2	Q9H4A9	OID21305	TC	Inverse variance weighted	13	-0.23947554583303	0.215570527189078	-0.24(-0.66, 0.18)	0.266614895831723	0.999040008498283
DPP10	Q8N608	OID20527	TC	Inverse variance weighted	16	-0.117921340320425	0.171780498990104	-0.12(-0.45, 0.22)	0.492419780796329	0.999040008498283
DPP4	P27487	OID20406	TC	Inverse variance weighted	12	0.232587940100546	0.203345093931539	0.23(-0.17, 0.63)	0.252702873791539	0.999040008498283
DPP6	P42658	OID21354	TC	Inverse variance weighted	14	0.293219162837246	0.196603235946798	0.29(-0.09, 0.68)	0.135849706085384	0.999040008498283
DPP7	Q9UHL4	OID20142	TC	Inverse variance weighted	12	-0.246957976465165	0.183784530132946	-0.25(-0.61, 0.11)	0.179033618345823	0.999040008498283
DPT	Q07507	OID20278	TC	Inverse variance weighted	12	0.221898361759147	0.176729120100366	0.22(-0.12, 0.57)	0.209266617307885	0.999040008498283
DPY30	Q9C005	OID21410	TC	Inverse variance weighted	13	-0.0956464584520479	0.189363399738268	-0.1(-0.47, 0.28)	0.613492290822573	0.999040008498283
DRAXIN	Q8NBI3	OID20917	TC	Inverse variance weighted	13	-0.258117789327219	0.185366545121626	-0.26(-0.62, 0.11)	0.163779407868283	0.999040008498283
DRG2	P55039	OID21335	TC	Inverse variance weighted	13	0.0237203175969223	0.19279507652401	0.02(-0.35, 0.4)	0.902080305194518	0.999040008498283
DSC2	Q02487	OID21079	TC	Inverse variance weighted	11	0.0997351106524088	0.200030148038202	0.1(-0.29, 0.49)	0.618060927426779	0.999040008498283
DSG2	Q14126	OID21113	TC	Inverse variance weighted	13	-0.121253794428169	0.207623805897876	-0.12(-0.53, 0.29)	0.559215478017813	0.999040008498283
DSG3	P32926	OID21460	TC	Inverse variance weighted	14	-0.216843169475859	0.188627543041059	-0.22(-0.59, 0.15)	0.25031532980035	0.999040008498283
DSG4	Q86SJ6	OID21325	TC	Inverse variance weighted	10	-0.0122561116862006	0.20721979835547	-0.01(-0.42, 0.39)	0.952836244802024	0.999040008498283
DTX3	Q8N9I9	OID21349	TC	Inverse variance weighted	12	-0.330385794431223	0.188661987546994	-0.33(-0.7, 0.04)	0.0799106241164275	0.999040008498283
DUOX2	Q9NRD8	OID20059	TC	Inverse variance weighted	13	0.180642395722983	0.197756832089342	0.18(-0.21, 0.57)	0.361002150823506	0.999040008498283
DUSP3	P51452	OID20827	TC	Inverse variance weighted	12	-0.00933279035573011	0.1989053121638	-0.01(-0.4, 0.38)	0.962576374450132	0.999040008498283
EBAG9	O00559	OID20918	TC	Inverse variance weighted	13	-0.0157092178495564	0.191472779576158	-0.02(-0.39, 0.36)	0.934611620096944	0.999040008498283
ECE1	P42892	OID20891	TC	Inverse variance weighted	12	-0.106897477016878	0.208267197920816	-0.11(-0.52, 0.3)	0.607761887439278	0.999040008498283
EDAR	Q9UNE0	OID20525	TC	Inverse variance weighted	14	0.0354290757735626	0.179003769260511	0.04(-0.32, 0.39)	0.843104815916536	0.999040008498283
EDIL3	O43854	OID20081	TC	Inverse variance weighted	11	-0.391557212564664	0.211635386066504	-0.39(-0.81, 0.02)	0.0642919310629521	0.999040008498283
EFEMP1	Q12805	OID20414	TC	Inverse variance weighted	12	0.153742474398343	0.175050959846296	0.15(-0.19, 0.5)	0.379795761990353	0.999040008498283
EFNA1	P20827	OID21125	TC	Inverse variance weighted	7	0.161742811823457	0.220414218059505	0.16(-0.27, 0.59)	0.463062735093505	0.999040008498283
EFNA4	P52798	OID20935	TC	Inverse variance weighted	11	-0.160328231908962	0.201947531425866	-0.16(-0.56, 0.24)	0.427247633819123	0.999040008498283
EGF	P01133	OID20698	TC	Inverse variance weighted	13	0.0294652717959999	0.196805337905292	0.03(-0.36, 0.42)	0.880987225710841	0.999040008498283
EGFL7	Q9UHF1	OID21252	TC	Inverse variance weighted	14	0.150341811429361	0.185347903268173	0.15(-0.21, 0.51)	0.417289263810298	0.999040008498283
EGFR	P00533	OID20319	TC	Inverse variance weighted	12	0.144307476286669	0.198195701924169	0.14(-0.24, 0.53)	0.466548711929353	0.999040008498283
EGLN1	Q9GZT9	OID20572	TC	Inverse variance weighted	15	-0.0813281348202348	0.168444732092917	-0.08(-0.41, 0.25)	0.629225027279542	0.999040008498283
EIF4B	P23588	OID21000	TC	Inverse variance weighted	12	0.02662804257389	0.205219254790025	0.03(-0.38, 0.43)	0.896760967659234	0.999040008498283
EIF4EBP1	Q13541	OID20162	TC	Inverse variance weighted	13	-0.222942786186512	0.196059014796476	-0.22(-0.61, 0.16)	0.25548778459341	0.999040008498283
EIF4G1	Q04637	OID20625	TC	Inverse variance weighted	12	0.0016671953358382	0.190272208464212	0(-0.37, 0.37)	0.993008898105764	0.999040008498283
EIF5A	P63241	OID20423	TC	Inverse variance weighted	10	0.172535696729937	0.222052623608827	0.17(-0.26, 0.61)	0.437156623010846	0.999040008498283
ELOA	Q14241	OID21337	TC	Inverse variance weighted	13	-0.136079353331924	0.199548654907401	-0.14(-0.53, 0.26)	0.495279604915278	0.999040008498283
ENAH	Q8N8S7	OID20497	TC	Inverse variance weighted	11	-0.144191596120863	0.213594932524957	-0.14(-0.56, 0.27)	0.49963109919302	0.999040008498283
ENG	P17813	OID20287	TC	Inverse variance weighted	13	-0.218119844057791	0.189631200741596	-0.22(-0.59, 0.15)	0.250048397412564	0.999040008498283
ENO1	P06733	OID21037	TC	Inverse variance weighted	12	-0.15007409750047	0.197515215538947	-0.15(-0.54, 0.24)	0.447367978195603	0.999040008498283
ENO2	P09104	OID21046	TC	Inverse variance weighted	14	0.0533953866741035	0.185153726951155	0.05(-0.31, 0.42)	0.773052754853651	0.999040008498283
ENPP2	Q13822	OID20288	TC	Inverse variance weighted	13	-0.103917701513029	0.148003270115109	-0.1(-0.39, 0.19)	0.482597397712058	0.999040008498283
ENPP5	Q9UJA9	OID20736	TC	Inverse variance weighted	13	-0.0571676541853666	0.136251117906894	-0.06(-0.32, 0.21)	0.674795464587622	0.999040008498283
ENPP7	Q6UWV6	OID20689	TC	Inverse variance weighted	15	-0.292940901956453	0.1596941717607	-0.29(-0.61, 0.02)	0.0665965778977886	0.999040008498283
ENTPD2	Q9Y5L3	OID21260	TC	Inverse variance weighted	14	-0.151129269884958	0.183345059959081	-0.15(-0.51, 0.21)	0.409775510589422	0.999040008498283
ENTPD5	O75356	OID20104	TC	Inverse variance weighted	7	0.258999279934838	0.230537988411925	0.26(-0.19, 0.71)	0.261243889399844	0.999040008498283
ENTPD6	O75354	OID20100	TC	Inverse variance weighted	13	-0.00646683714574398	0.173598224130922	-0.01(-0.35, 0.33)	0.970284278983875	0.999040008498283
EPCAM	P16422	OID20743	TC	Inverse variance weighted	12	-0.149058592936417	0.171428906289403	-0.15(-0.49, 0.19)	0.384570012019255	0.999040008498283
EPHA1	P21709	OID20677	TC	Inverse variance weighted	12	-0.0783824403882079	0.184640060279546	-0.08(-0.44, 0.28)	0.671190405709811	0.999040008498283
EPHA10	Q5JZY3	OID20840	TC	Inverse variance weighted	14	0.0419770280077084	0.199169170051259	0.04(-0.35, 0.43)	0.833074028815942	0.999040008498283
EPHA2	P29317	OID21342	TC	Inverse variance weighted	11	-0.204528249642658	0.194255501573919	-0.2(-0.59, 0.18)	0.292394773223898	0.999040008498283
EPHB4	P54760	OID20242	TC	Inverse variance weighted	10	-0.123482052486507	0.210909183412719	-0.12(-0.54, 0.29)	0.55822837710707	0.999040008498283
EPHB6	O15197	OID20982	TC	Inverse variance weighted	13	-0.283100328256518	0.193072083110606	-0.28(-0.66, 0.1)	0.142568362780293	0.999040008498283
EPHX2	P34913	OID20119	TC	Inverse variance weighted	12	0.121952202117038	0.215294419698775	0.12(-0.3, 0.54)	0.571092086275148	0.999040008498283
EPO	P01588	OID20522	TC	Inverse variance weighted	11	-0.175054728018303	0.201494191292687	-0.18(-0.57, 0.22)	0.384965833134105	0.999040008498283
EPS8L2	Q9H6S3	OID21397	TC	Inverse variance weighted	11	0.0825261224145283	0.205039255593931	0.08(-0.32, 0.48)	0.68732390419233	0.999040008498283
ERBB2	P04626	OID21520	TC	Inverse variance weighted	13	-0.227665515542071	0.180807416216267	-0.23(-0.58, 0.13)	0.207972447633321	0.999040008498283
ERBB3	P21860	OID20705	TC	Inverse variance weighted	12	0.124486982839484	0.187842429821166	0.12(-0.24, 0.49)	0.50750973539238	0.999040008498283
ERBB4	Q15303	OID21510	TC	Inverse variance weighted	11	0.0841738462655772	0.195585428635092	0.08(-0.3, 0.47)	0.66692746151654	0.999040008498283
ERBIN	Q96RT1	OID21323	TC	Inverse variance weighted	13	0.0954369955500992	0.199942903369536	0.1(-0.3, 0.49)	0.63313338498637	0.999040008498283
EREG	O14944	OID20905	TC	Inverse variance weighted	12	-0.0777526666026689	0.208612389182991	-0.08(-0.49, 0.33)	0.709361641776368	0.999040008498283
ERP44	Q9BS26	OID21338	TC	Inverse variance weighted	14	0.0558500982098026	0.195456599962385	0.06(-0.33, 0.44)	0.775075975181459	0.999040008498283
ESAM	Q96AP7	OID20270	TC	Inverse variance weighted	11	-0.123674171963192	0.201844899309996	-0.12(-0.52, 0.27)	0.540062264992004	0.999040008498283
ESM1	Q9NQ30	OID20758	TC	Inverse variance weighted	9	0.199702097209343	0.210736721225848	0.2(-0.21, 0.61)	0.343313841253875	0.999040008498283
EZR	P15311	OID21017	TC	Inverse variance weighted	12	0.0386315358741606	0.202708015528134	0.04(-0.36, 0.44)	0.848856816441777	0.999040008498283
F11R	Q9Y624	OID21151	TC	Inverse variance weighted	13	0.147899912016879	0.202708751797277	0.15(-0.25, 0.55)	0.465623843337443	0.999040008498283
F2R	P25116	OID20691	TC	Inverse variance weighted	12	-0.0414829526799562	0.207761969266036	-0.04(-0.45, 0.37)	0.84174198960446	0.999040008498283
F3	P13726	OID21440	TC	Inverse variance weighted	11	-0.0309825979642311	0.209275978626006	-0.03(-0.44, 0.38)	0.882305988668272	0.999040008498283
F7	P08709	OID20372	TC	Inverse variance weighted	12	0.0668493076128972	0.180850406063065	0.07(-0.29, 0.42)	0.71165171748416	0.999040008498283
FABP1	P07148	OID20778	TC	Inverse variance weighted	13	-0.179867807726488	0.173529271479268	-0.18(-0.52, 0.16)	0.299956262439596	0.999040008498283
FABP2	P12104	OID20200	TC	Inverse variance weighted	14	0.115829358384912	0.189157986363554	0.12(-0.25, 0.49)	0.540311581569452	0.999040008498283
FABP4	P15090	OID20245	TC	Inverse variance weighted	13	0.0611865379427392	0.166723398951759	0.06(-0.27, 0.39)	0.713623265950749	0.999040008498283
FABP5	Q01469	OID21043	TC	Inverse variance weighted	12	-0.274564177074911	0.207369625590693	-0.27(-0.68, 0.13)	0.185492165939169	0.999040008498283
FABP6	P51161	OID20076	TC	Inverse variance weighted	13	0.0658480365526575	0.199684380692876	0.07(-0.33, 0.46)	0.741580877767535	0.999040008498283
FABP9	Q0Z7S8	OID20501	TC	Inverse variance weighted	10	0.032777159330592	0.196008714051761	0.03(-0.35, 0.42)	0.867194611358063	0.999040008498283
FADD	Q13158	OID20151	TC	Inverse variance weighted	13	0.196006232976614	0.19198651615958	0.2(-0.18, 0.57)	0.307284053052768	0.999040008498283
FAM3B	P58499	OID21372	TC	Inverse variance weighted	12	-0.00338524102567773	0.204871129454985	0(-0.4, 0.4)	0.986816548292102	0.999040008498283
FAM3C	Q92520	OID20233	TC	Inverse variance weighted	11	-0.05165903387387	0.196939357088716	-0.05(-0.44, 0.33)	0.793082957504628	0.999040008498283
FAP	Q12884	OID20330	TC	Inverse variance weighted	10	-0.158027852476358	0.208656022103881	-0.16(-0.57, 0.25)	0.448833847293458	0.999040008498283
FAS	P25445	OID20316	TC	Inverse variance weighted	11	-0.195595661640775	0.200663978534304	-0.2(-0.59, 0.2)	0.329688120504214	0.999040008498283
FASLG	P48023	OID20665	TC	Inverse variance weighted	13	-0.126823219412187	0.170552003686292	-0.13(-0.46, 0.21)	0.457115843935183	0.999040008498283
FBP1	P09467	OID20227	TC	Inverse variance weighted	10	-0.126156967507023	0.219787901736228	-0.13(-0.56, 0.3)	0.565971767141955	0.999040008498283
FCAR	P24071	OID20564	TC	Inverse variance weighted	13	-0.005972565893948	0.18513813452909	-0.01(-0.37, 0.36)	0.974264666294661	0.999040008498283
FCER2	P06734	OID21133	TC	Inverse variance weighted	14	-0.121961147802028	0.181379503096265	-0.12(-0.48, 0.23)	0.501323574078531	0.999040008498283
FCGR2A	P12318	OID20391	TC	Inverse variance weighted	13	-0.466149619060676	0.182538251079132	-0.47(-0.82, -0.11)	0.0106582217124954	0.999040008498283
FCGR2B	P31994	OID21215	TC	Inverse variance weighted	14	0.130026508772119	0.199484578427242	0.13(-0.26, 0.52)	0.514522243580346	0.999040008498283
FCGR3B	O75015	OID20387	TC	Inverse variance weighted	12	-0.119468756464961	0.203164603247012	-0.12(-0.52, 0.28)	0.556505962594003	0.999040008498283
FCN2	Q15485	OID20382	TC	Inverse variance weighted	13	0.201580678512537	0.179042870286777	0.2(-0.15, 0.55)	0.260216571985481	0.999040008498283
FCRL1	Q96LA6	OID20172	TC	Inverse variance weighted	11	0.0684848494109804	0.208408739811837	0.07(-0.34, 0.48)	0.742451745703054	0.999040008498283
FCRL2	Q96LA5	OID20639	TC	Inverse variance weighted	11	0.303825729042534	0.201124294682293	0.3(-0.09, 0.7)	0.130881053045751	0.999040008498283
FCRL3	Q96P31	OID20443	TC	Inverse variance weighted	14	-0.0234522628183212	0.158709801542609	-0.02(-0.33, 0.29)	0.882525700923444	0.999040008498283
FCRL5	Q96RD9	OID21111	TC	Inverse variance weighted	13	0.0225250762893009	0.182663454379829	0.02(-0.34, 0.38)	0.901857956197486	0.999040008498283
FCRL6	Q6DN72	OID20529	TC	Inverse variance weighted	13	-0.105670122692945	0.182021598064286	-0.11(-0.46, 0.25)	0.561553097690327	0.999040008498283
FCRLB	Q6BAA4	OID21193	TC	Inverse variance weighted	11	0.187796633121217	0.192614039520554	0.19(-0.19, 0.57)	0.329565553273074	0.999040008498283
FEN1	P39748	OID21192	TC	Inverse variance weighted	15	-0.036453675051737	0.180243234392767	-0.04(-0.39, 0.32)	0.839723537757989	0.999040008498283
FES	P07332	OID21207	TC	Inverse variance weighted	12	0.140733574460035	0.209280915515277	0.14(-0.27, 0.55)	0.501289284916808	0.999040008498283
FETUB	Q9UGM5	OID20404	TC	Inverse variance weighted	11	-0.0459253047756875	0.184793380920958	-0.05(-0.41, 0.32)	0.803730198026106	0.999040008498283
FGF19	O95750	OID20715	TC	Inverse variance weighted	10	0.0809924636299635	0.199884824882031	0.08(-0.31, 0.47)	0.685333694582652	0.999040008498283
FGF2	P09038	OID20503	TC	Inverse variance weighted	14	0.176036228579637	0.172321590710107	0.18(-0.16, 0.51)	0.306990889303854	0.999040008498283
FGF21	Q9NSA1	OID21402	TC	Inverse variance weighted	12	-0.0731101586138077	0.193700276618054	-0.07(-0.45, 0.31)	0.70584692861354	0.999040008498283
FGF23	Q9GZV9	OID21411	TC	Inverse variance weighted	13	-0.00692538853118398	0.20995768692067	-0.01(-0.42, 0.4)	0.97368679921044	0.999040008498283
FGF5	P12034	OID20490	TC	Inverse variance weighted	14	-0.0595918557532731	0.171482460586816	-0.06(-0.4, 0.28)	0.728208269037273	0.999040008498283
FGFBP1	Q14512	OID21507	TC	Inverse variance weighted	10	0.266785006805258	0.259664324631265	0.27(-0.24, 0.78)	0.304221493724222	0.999040008498283
FGFR2	P21802	OID21478	TC	Inverse variance weighted	14	-0.0833040227663575	0.17592164661083	-0.08(-0.43, 0.26)	0.635835729603166	0.999040008498283
FGR	P09769	OID20828	TC	Inverse variance weighted	12	-0.184795648955467	0.178758865195673	-0.18(-0.54, 0.17)	0.301243446147599	0.999040008498283
FHIT	P49789	OID20872	TC	Inverse variance weighted	13	0.0675340107883025	0.190434283951202	0.07(-0.31, 0.44)	0.722865615333304	0.999040008498283
FIS1	Q9Y3D6	OID20722	TC	Inverse variance weighted	12	-0.0660138116115028	0.202840094372652	-0.07(-0.46, 0.33)	0.744842373282929	0.999040008498283
FKBP1B	P68106	OID20618	TC	Inverse variance weighted	13	0.117523678034374	0.196035180524174	0.12(-0.27, 0.5)	0.548837512837292	0.999040008498283
FKBP4	Q02790	OID20960	TC	Inverse variance weighted	14	-0.13930023870667	0.190515877031319	-0.14(-0.51, 0.23)	0.464672934052328	0.999040008498283
FKBP5	Q13451	OID20937	TC	Inverse variance weighted	13	0.0416762677719056	0.192463486701693	0.04(-0.34, 0.42)	0.828565940618881	0.999040008498283
FKBP7	Q9Y680	OID20846	TC	Inverse variance weighted	15	-0.0152234208934339	0.196322579176817	-0.02(-0.4, 0.37)	0.938191669714429	0.999040008498283
FLI1	Q01543	OID21239	TC	Inverse variance weighted	13	0.114677257276391	0.201986028251941	0.11(-0.28, 0.51)	0.570205778386023	0.999040008498283
FLRT2	O43155	OID20946	TC	Inverse variance weighted	13	-0.121031054900109	0.188652791620357	-0.12(-0.49, 0.25)	0.521162457953635	0.999040008498283
FLT1	P17948	OID21301	TC	Inverse variance weighted	12	-0.058870789456256	0.187692380976877	-0.06(-0.43, 0.31)	0.753782532743541	0.999040008498283
FLT3	P36888	OID21272	TC	Inverse variance weighted	11	-0.105724264590022	0.217456814517063	-0.11(-0.53, 0.32)	0.626835929760829	0.999040008498283
FLT3LG	P49771	OID20661	TC	Inverse variance weighted	15	-0.150240385466137	0.179315984854365	-0.15(-0.5, 0.2)	0.40211342593332	0.999040008498283
FLT4	P35916	OID21491	TC	Inverse variance weighted	12	-0.122328685587725	0.1926291554145	-0.12(-0.5, 0.26)	0.525397361425891	0.999040008498283
FMNL1	O95466	OID20884	TC	Inverse variance weighted	14	0.0542209180373037	0.181954272397943	0.05(-0.3, 0.41)	0.765709267401604	0.999040008498283
FOLR1	P15328	OID21529	TC	Inverse variance weighted	13	-0.143490912831726	0.183187548000003	-0.14(-0.5, 0.22)	0.433450621969825	0.999040008498283
FOLR2	P14207	OID21062	TC	Inverse variance weighted	10	-0.28272043493396	0.213218178485584	-0.28(-0.7, 0.14)	0.184850369741928	0.999040008498283
FOLR3	P41439	OID21485	TC	Inverse variance weighted	13	-0.205661262531301	0.142865878119833	-0.21(-0.49, 0.07)	0.149997354796953	0.999040008498283
FOSB	P53539	OID20791	TC	Inverse variance weighted	15	0.0594013735718092	0.192929821333802	0.06(-0.32, 0.44)	0.758165203513677	0.999040008498283
FOXO1	Q12778	OID20515	TC	Inverse variance weighted	13	-0.0200250906570935	0.188101174589356	-0.02(-0.39, 0.35)	0.915218066869819	0.999040008498283
FOXO3	O43524	OID21271	TC	Inverse variance weighted	16	0.0153759304521371	0.182508935918496	0.02(-0.34, 0.37)	0.9328596142032	0.999040008498283
FRZB	Q92765	OID20968	TC	Inverse variance weighted	13	-0.163948906215544	0.17506071266818	-0.16(-0.51, 0.18)	0.349002440522959	0.999040008498283
FST	P19883	OID20770	TC	Inverse variance weighted	13	-0.159006659638551	0.206453252593953	-0.16(-0.56, 0.25)	0.44119170806751	0.999040008498283
FSTL3	O95633	OID20782	TC	Inverse variance weighted	13	-0.187927712352094	0.177714333913033	-0.19(-0.54, 0.16)	0.290296790952227	0.999040008498283
FUCA1	P04066	OID20261	TC	Inverse variance weighted	14	0.0346846366269154	0.134218606204664	0.03(-0.23, 0.3)	0.796083562462272	0.999040008498283
FURIN	P09958	OID21514	TC	Inverse variance weighted	12	-0.131102940446474	0.196949378618647	-0.13(-0.52, 0.25)	0.505623196932855	0.999040008498283
FUS	P35637	OID21256	TC	Inverse variance weighted	10	0.0428883276449451	0.22118472117136	0.04(-0.39, 0.48)	0.846252023469052	0.999040008498283
FUT8	Q9BYC5	OID20992	TC	Inverse variance weighted	12	-0.207012752542385	0.188094829451311	-0.21(-0.58, 0.16)	0.271081009925252	0.999040008498283
FXN	Q16595	OID21442	TC	Inverse variance weighted	14	0.0740199864404635	0.189092613780706	0.07(-0.3, 0.44)	0.695465879946807	0.999040008498283
FXYD5	Q96DB9	OID20463	TC	Inverse variance weighted	13	-0.0753538820076163	0.197225400612127	-0.08(-0.46, 0.31)	0.702409544170238	0.999040008498283
FYB1	O15117	OID21140	TC	Inverse variance weighted	14	0.148947209328507	0.196392119229452	0.15(-0.24, 0.53)	0.448201117488403	0.999040008498283
GAL	P22466	OID20727	TC	Inverse variance weighted	12	0.136668029862752	0.190225515398907	0.14(-0.24, 0.51)	0.472478219676629	0.999040008498283
GALNT10	Q86SR1	OID21371	TC	Inverse variance weighted	13	-0.182621066645106	0.201897423138684	-0.18(-0.58, 0.21)	0.365717609233092	0.999040008498283
GALNT2	Q10471	OID21423	TC	Inverse variance weighted	9	-0.40049906789686	0.231274576539398	-0.4(-0.85, 0.05)	0.0833263099775922	0.999040008498283
GALNT3	Q14435	OID20471	TC	Inverse variance weighted	13	-0.0642702706859634	0.199002728540338	-0.06(-0.45, 0.33)	0.746724205475356	0.999040008498283
GALNT7	Q86SF2	OID21377	TC	Inverse variance weighted	12	0.077219389386085	0.225050106936643	0.08(-0.36, 0.52)	0.731507528143573	0.999040008498283
GAS6	Q14393	OID20318	TC	Inverse variance weighted	12	-0.200860314494427	0.207692235156317	-0.2(-0.61, 0.21)	0.333491268465686	0.999040008498283
GBP2	P32456	OID20489	TC	Inverse variance weighted	14	0.111518300444225	0.187887219986623	0.11(-0.26, 0.48)	0.552820819122255	0.999040008498283
GBP4	Q96PP9	OID20845	TC	Inverse variance weighted	14	-0.0809036840113016	0.190639305393859	-0.08(-0.45, 0.29)	0.671288032575174	0.999040008498283
GCG	P01275	OID21263	TC	Inverse variance weighted	11	0.0614948165002703	0.20974724155202	0.06(-0.35, 0.47)	0.769380488354107	0.999040008498283
GCNT1	Q02742	OID21379	TC	Inverse variance weighted	14	-0.136396633391001	0.181655944124881	-0.14(-0.49, 0.22)	0.452742047191392	0.999040008498283
GDF15	Q99988	OID20251	TC	Inverse variance weighted	12	0.0605445676186625	0.186381816150959	0.06(-0.3, 0.43)	0.745300957169241	0.999040008498283
GDF2	Q9UK05	OID20202	TC	Inverse variance weighted	11	0.0651199354852859	0.207572412927031	0.07(-0.34, 0.47)	0.753732545271573	0.999040008498283
GDNF	P39905	OID20861	TC	Inverse variance weighted	13	0.0508164633589613	0.189154332258327	0.05(-0.32, 0.42)	0.78819841335226	0.999040008498283
GFAP	P14136	OID21247	TC	Inverse variance weighted	15	0.144313479108763	0.179746927364566	0.14(-0.21, 0.5)	0.422049673075543	0.999040008498283
GFER	P55789	OID21259	TC	Inverse variance weighted	13	-0.0315733955393361	0.196945114762896	-0.03(-0.42, 0.35)	0.872632385601054	0.999040008498283
GFOD2	Q3B7J2	OID21216	TC	Inverse variance weighted	15	0.0838904977012577	0.189624425593925	0.08(-0.29, 0.46)	0.658197292043094	0.999040008498283
GFRA1	P56159	OID21457	TC	Inverse variance weighted	13	-0.166104005048889	0.184741125824315	-0.17(-0.53, 0.2)	0.368590003129006	0.999040008498283
GFRA2	O00451	OID21330	TC	Inverse variance weighted	14	-0.0416588786821342	0.183714668315387	-0.04(-0.4, 0.32)	0.820611467296757	0.999040008498283
GFRA3	O60609	OID20933	TC	Inverse variance weighted	15	0.146987711653727	0.189825350103402	0.15(-0.23, 0.52)	0.438734893840596	0.999040008498283
GGA1	Q9UJY5	OID20838	TC	Inverse variance weighted	11	0.0410512373619898	0.209925482337006	0.04(-0.37, 0.45)	0.844961245498548	0.999040008498283
GGH	Q92820	OID20416	TC	Inverse variance weighted	10	0.06507640262729	0.216223890937601	0.07(-0.36, 0.49)	0.763439140810101	0.999040008498283
GGT1	P19440	OID21075	TC	Inverse variance weighted	12	0.0748537610307892	0.187682210594228	0.07(-0.29, 0.44)	0.690016644774352	0.999040008498283
GGT5	P36269	OID20909	TC	Inverse variance weighted	11	0.0130159377509166	0.214493248359017	0.01(-0.41, 0.43)	0.951612250138168	0.999040008498283
GH1	P01241	OID20220	TC	Inverse variance weighted	14	0.0645853610250096	0.183937293769876	0.06(-0.3, 0.43)	0.725493028519763	0.999040008498283
GH2	P01242	OID21168	TC	Inverse variance weighted	10	0.13707265597694	0.2197755459082	0.14(-0.29, 0.57)	0.532828663909071	0.999040008498283
GHRHR	Q02643	OID20841	TC	Inverse variance weighted	13	0.11454690509279	0.200795316751282	0.11(-0.28, 0.51)	0.568361662955923	0.999040008498283
GHRL	Q9UBU3	OID20175	TC	Inverse variance weighted	14	0.255643040412563	0.164597092257152	0.26(-0.07, 0.58)	0.120388657775368	0.999040008498283
GKN1	Q9NS71	OID20885	TC	Inverse variance weighted	14	-0.178106096271943	0.20804079430178	-0.18(-0.59, 0.23)	0.39193616191568	0.999040008498283
GLB1	P16278	OID20949	TC	Inverse variance weighted	12	-0.0332348591992974	0.21015032515425	-0.03(-0.45, 0.38)	0.87434015705399	0.999040008498283
GLO1	Q04760	OID20107	TC	Inverse variance weighted	14	0.0372408525166893	0.178346218458688	0.04(-0.31, 0.39)	0.83459490711557	0.999040008498283
GLOD4	Q9HC38	OID20710	TC	Inverse variance weighted	14	-0.0151476689251848	0.192420229675546	-0.02(-0.39, 0.36)	0.937253896761732	0.999040008498283
GLRX	P35754	OID20195	TC	Inverse variance weighted	15	0.0521518466541796	0.156303408263824	0.05(-0.25, 0.36)	0.738637819649725	0.999040008498283
GLT8D2	Q9H1C3	OID20825	TC	Inverse variance weighted	9	-0.140360677780411	0.240741304533412	-0.14(-0.61, 0.33)	0.559869539657937	0.999040008498283
GMPR	P36959	OID20641	TC	Inverse variance weighted	15	0.0564820232707085	0.173695776428402	0.06(-0.28, 0.4)	0.745046453622206	0.999040008498283
GNE	Q9Y223	OID21231	TC	Inverse variance weighted	11	-0.159835788746967	0.210946319398302	-0.16(-0.57, 0.25)	0.448625595915021	0.999040008498283
GNLY	P22749	OID21132	TC	Inverse variance weighted	13	0.360983018944412	0.171442185813424	0.36(0.02, 0.7)	0.0352419765830151	0.999040008498283
GOLM2	Q6P4E1	OID21044	TC	Inverse variance weighted	12	0.0185902572362421	0.211918692252835	0.02(-0.4, 0.43)	0.930096411934428	0.999040008498283
GOPC	Q9HD26	OID20551	TC	Inverse variance weighted	14	0.0753735187462041	0.186795206959061	0.08(-0.29, 0.44)	0.686573927098585	0.999040008498283
GP1BA	P07359	OID20381	TC	Inverse variance weighted	8	0.00553034629187961	0.235761967308097	0.01(-0.46, 0.47)	0.981285474758767	0.999040008498283
GP2	P55259	OID20090	TC	Inverse variance weighted	13	0.0481983146096712	0.195344847328199	0.05(-0.33, 0.43)	0.805113699248572	0.999040008498283
GP6	Q9HCN6	OID21091	TC	Inverse variance weighted	14	0.00804540752767128	0.192623405636255	0.01(-0.37, 0.39)	0.96668400459777	0.999040008498283
GPA33	Q99795	OID21376	TC	Inverse variance weighted	13	-0.131476849490359	0.165431759599109	-0.13(-0.46, 0.19)	0.4267590868854	0.999040008498283
GPC1	P35052	OID21438	TC	Inverse variance weighted	12	-0.2830540342682	0.18178423623262	-0.28(-0.64, 0.07)	0.11944961793733	0.999040008498283
GPC5	P78333	OID20944	TC	Inverse variance weighted	15	0.0228534438497916	0.164699046843954	0.02(-0.3, 0.35)	0.889640743397987	0.999040008498283
GPNMB	Q14956	OID20173	TC	Inverse variance weighted	10	0.136291070554016	0.209942170518492	0.14(-0.28, 0.55)	0.516219536822953	0.999040008498283
GPR37	O15354	OID20095	TC	Inverse variance weighted	11	0.202141362561391	0.17781577891716	0.2(-0.15, 0.55)	0.255620997822867	0.999040008498283
GRAP2	O75791	OID20192	TC	Inverse variance weighted	13	-0.048017560334889	0.194391585217207	-0.05(-0.43, 0.33)	0.804896922301014	0.999040008498283
GRK5	P34947	OID20066	TC	Inverse variance weighted	11	-0.0753350248140505	0.214270847233173	-0.08(-0.5, 0.34)	0.725147384335818	0.999040008498283
GRN	P28799	OID21159	TC	Inverse variance weighted	11	-0.0250459516161916	0.224360722576574	-0.03(-0.46, 0.41)	0.911114790304012	0.999040008498283
GRPEL1	Q9HAV7	OID21309	TC	Inverse variance weighted	10	0.180784488803309	0.221499887109769	0.18(-0.25, 0.61)	0.414395358413398	0.999040008498283
GSAP	A4D1B5	OID21173	TC	Inverse variance weighted	12	-0.0192563199762519	0.206168322315193	-0.02(-0.42, 0.38)	0.925585024992085	0.999040008498283
GSTA1	P08263	OID20166	TC	Inverse variance weighted	11	-0.186147339904409	0.193497728759542	-0.19(-0.57, 0.19)	0.336043049469356	0.999040008498283
GSTA3	Q16772	OID21242	TC	Inverse variance weighted	12	-0.155235657493773	0.207937988308571	-0.16(-0.56, 0.25)	0.455336539456322	0.999040008498283
GSTP1	P09211	OID20876	TC	Inverse variance weighted	12	-0.0914975899987885	0.20081501275995	-0.09(-0.49, 0.3)	0.648655186359216	0.999040008498283
GUCA2A	Q02747	OID21101	TC	Inverse variance weighted	10	0.0333834201211768	0.211891704066492	0.03(-0.38, 0.45)	0.874811843888994	0.999040008498283
GUSB	P08236	OID20296	TC	Inverse variance weighted	15	-0.185749224309631	0.169033807956052	-0.19(-0.52, 0.15)	0.271816918503447	0.999040008498283
GYS1	P13807	OID20097	TC	Inverse variance weighted	13	0.103151084207349	0.203877564245378	0.1(-0.3, 0.5)	0.612894399961132	0.999040008498283
GZMA	P12544	OID20663	TC	Inverse variance weighted	10	-0.113299220040947	0.2047014379023	-0.11(-0.51, 0.29)	0.579931199664934	0.999040008498283
GZMB	P10144	OID20604	TC	Inverse variance weighted	14	-0.111533084424515	0.178963964649047	-0.11(-0.46, 0.24)	0.533143035882084	0.999040008498283
GZMH	P20718	OID20096	TC	Inverse variance weighted	13	0.074474028516451	0.173489354475442	0.07(-0.27, 0.41)	0.667725683865969	0.999040008498283
HAGH	Q16775	OID21459	TC	Inverse variance weighted	14	0.067126658341783	0.176153555417598	0.07(-0.28, 0.41)	0.703152053114894	0.999040008498283
HAO1	Q9UJM8	OID21395	TC	Inverse variance weighted	13	0.220552759928511	0.187062654502947	0.22(-0.15, 0.59)	0.238385637595691	0.999040008498283
HARS1	P12081	OID21086	TC	Inverse variance weighted	14	0.012654818833078	0.189682373881983	0.01(-0.36, 0.38)	0.946807924220401	0.999040008498283
HAVCR1	Q96D42	OID21422	TC	Inverse variance weighted	11	-0.0325984137519805	0.177130727707612	-0.03(-0.38, 0.31)	0.85398528795323	0.999040008498283
HAVCR2	Q8TDQ0	OID21137	TC	Inverse variance weighted	11	-0.117299709378002	0.197103828899578	-0.12(-0.5, 0.27)	0.551765706576364	0.999040008498283
HBEGF	Q99075	OID21465	TC	Inverse variance weighted	10	-0.12005910054036	0.217895709826857	-0.12(-0.55, 0.31)	0.581638190958273	0.999040008498283
HBQ1	P09105	OID21433	TC	Inverse variance weighted	12	0.0500979699739482	0.187206868593712	0.05(-0.32, 0.42)	0.789001424872327	0.999040008498283
HCLS1	P14317	OID20648	TC	Inverse variance weighted	13	-0.11640909970778	0.185674825347451	-0.12(-0.48, 0.25)	0.530691064695115	0.999040008498283
HDGF	P51858	OID21455	TC	Inverse variance weighted	15	0.0677628097159851	0.125985126906565	0.07(-0.18, 0.31)	0.590671242809634	0.999040008498283
HEBP1	Q9NRV9	OID20063	TC	Inverse variance weighted	13	-0.0273488011068814	0.206679001894146	-0.03(-0.43, 0.38)	0.894727225755813	0.999040008498283
HEXIM1	O94992	OID20589	TC	Inverse variance weighted	13	0.0144933387689124	0.182572564579507	0.01(-0.34, 0.37)	0.93672720202208	0.999040008498283
HGF	P14210	OID20656	TC	Inverse variance weighted	12	-0.355730014210009	0.185088196819046	-0.36(-0.72, 0.01)	0.0546122165202089	0.999040008498283
HGS	O14964	OID21175	TC	Inverse variance weighted	14	-0.057638421662149	0.195147792434602	-0.06(-0.44, 0.32)	0.767720570604448	0.999040008498283
HK2	P52789	OID20065	TC	Inverse variance weighted	14	-0.224628229870674	0.202897112179837	-0.22(-0.62, 0.17)	0.268248912247003	0.999040008498283
HMBS	P08397	OID21385	TC	Inverse variance weighted	12	0.141276689610139	0.189974039076982	0.14(-0.23, 0.51)	0.45708029688598	0.999040008498283
HMOX1	P09601	OID20217	TC	Inverse variance weighted	12	0.173595363302665	0.20052470666498	0.17(-0.22, 0.57)	0.386651623321223	0.999040008498283
HMOX2	P30519	OID20887	TC	Inverse variance weighted	12	-0.0213411263586104	0.195001546262452	-0.02(-0.4, 0.36)	0.912852869742872	0.999040008498283
HNMT	P50135	OID20975	TC	Inverse variance weighted	10	-0.278910171580153	0.184705787749384	-0.28(-0.64, 0.08)	0.13103730149564	0.999040008498283
HNRNPK	P61978	OID20051	TC	Inverse variance weighted	14	0.29198625999963	0.185092007530225	0.29(-0.07, 0.65)	0.11467602786152	0.999040008498283
HPCAL1	P37235	OID20615	TC	Inverse variance weighted	15	-0.012521136441355	0.188613510692182	-0.01(-0.38, 0.36)	0.947071191683317	0.999040008498283
HPGDS	O60760	OID21266	TC	Inverse variance weighted	12	-0.0835904887703524	0.198929962680788	-0.08(-0.47, 0.31)	0.674338919813478	0.999040008498283
HS3ST3B1	Q9Y662	OID21303	TC	Inverse variance weighted	11	0.36469564149497	0.213379643422044	0.36(-0.05, 0.78)	0.0874250564097969	0.999040008498283
HS6ST1	O60243	OID21441	TC	Inverse variance weighted	15	-0.0372691971391162	0.188862281230887	-0.04(-0.41, 0.33)	0.843565147844021	0.999040008498283
HSD11B1	P28845	OID20575	TC	Inverse variance weighted	11	-0.101059924996059	0.211323237991172	-0.1(-0.52, 0.31)	0.632490510126912	0.999040008498283
HSP90B1	P14625	OID20829	TC	Inverse variance weighted	14	-0.139935299295393	0.193850297453749	-0.14(-0.52, 0.24)	0.470372551477932	0.999040008498283
HSPB1	P04792	OID20230	TC	Inverse variance weighted	13	0.0465210398726857	0.200441513542089	0.05(-0.35, 0.44)	0.816465906917133	0.999040008498283
HSPB6	O14558	OID21408	TC	Inverse variance weighted	15	-0.102631743740552	0.163461746336634	-0.1(-0.42, 0.22)	0.530093044631935	0.999040008498283
HSPG2	P98160	OID20383	TC	Inverse variance weighted	14	-0.0994091402707393	0.187422615581035	-0.1(-0.47, 0.27)	0.595833941910992	0.999040008498283
HTRA2	O43464	OID21471	TC	Inverse variance weighted	14	-0.0343454561830272	0.204234631703178	-0.03(-0.43, 0.37)	0.866452167638269	0.999040008498283
HYAL1	Q12794	OID20357	TC	Inverse variance weighted	10	0.143872655440488	0.218139415972581	0.14(-0.28, 0.57)	0.509546170187577	0.999040008498283
HYOU1	Q9Y4L1	OID20300	TC	Inverse variance weighted	10	0.284470788091743	0.211714062127355	0.28(-0.13, 0.7)	0.179059776712705	0.999040008498283
ICA1	Q05084	OID20484	TC	Inverse variance weighted	14	0.0146086483566699	0.191571850287034	0.01(-0.36, 0.39)	0.939214827203533	0.999040008498283
ICAM1	P05362	OID20411	TC	Inverse variance weighted	12	-0.144656050222186	0.202191629026048	-0.14(-0.54, 0.25)	0.474336985932431	0.999040008498283
ICAM2	P13598	OID20248	TC	Inverse variance weighted	16	-0.0521296140337879	0.147184922312363	-0.05(-0.34, 0.24)	0.723205731067355	0.999040008498283
ICAM3	P32942	OID20277	TC	Inverse variance weighted	13	-0.039415171001681	0.195809374401326	-0.04(-0.42, 0.34)	0.84046901813028	0.999040008498283
ICAM4	Q14773	OID20578	TC	Inverse variance weighted	11	-0.278834953587732	0.179643357241887	-0.28(-0.63, 0.07)	0.120624316992749	0.999040008498283
ICAM5	Q9UMF0	OID20145	TC	Inverse variance weighted	14	-0.0386216982856602	0.170525124916411	-0.04(-0.37, 0.3)	0.820822786181169	0.999040008498283
ICOSLG	O75144	OID21351	TC	Inverse variance weighted	15	-0.00710661931255111	0.179391712752752	-0.01(-0.36, 0.34)	0.968399994728993	0.999040008498283
IDI2	Q9BXS1	OID20823	TC	Inverse variance weighted	14	-0.0773619373590757	0.181010609463502	-0.08(-0.43, 0.28)	0.669096042233955	0.999040008498283
IDUA	P35475	OID21468	TC	Inverse variance weighted	13	-0.226979791322249	0.181499390637427	-0.23(-0.58, 0.13)	0.211087181258041	0.999040008498283
IFNG	P01579	OID20495	TC	Inverse variance weighted	10	-0.184766138072684	0.238709116985377	-0.18(-0.65, 0.28)	0.438917707301373	0.999040008498283
IFNGR1	P15260	OID20678	TC	Inverse variance weighted	13	-0.00990987713094682	0.199479886262032	-0.01(-0.4, 0.38)	0.960378527489396	0.999040008498283
IFNGR2	P38484	OID20941	TC	Inverse variance weighted	12	0.133710378413535	0.15084536036249	0.13(-0.16, 0.43)	0.375398266110558	0.999040008498283
IFNL1	Q8IU54	OID20795	TC	Inverse variance weighted	11	0.136385193662393	0.219561898956603	0.14(-0.29, 0.57)	0.534487989041988	0.999040008498283
IFNLR1	Q8IU57	OID20506	TC	Inverse variance weighted	13	-0.140998305862421	0.190045870459067	-0.14(-0.51, 0.23)	0.458137485568363	0.999040008498283
IGF1R	P08069	OID21274	TC	Inverse variance weighted	14	-0.0940925833493634	0.1821752030613	-0.09(-0.45, 0.26)	0.605508723128531	0.999040008498283
IGF2R	P11717	OID21146	TC	Inverse variance weighted	14	-0.00389557629451044	0.172341144210595	0(-0.34, 0.33)	0.98196625923332	0.999040008498283
IGFBP1	P08833	OID20246	TC	Inverse variance weighted	13	0.382015459876455	0.200506995026859	0.38(-0.01, 0.78)	0.0567479006113726	0.999040008498283
IGFBP2	P18065	OID20325	TC	Inverse variance weighted	14	-0.0323363732314738	0.181694180843737	-0.03(-0.39, 0.32)	0.858745412887	0.999040008498283
IGFBP3	P17936	OID20398	TC	Inverse variance weighted	15	0.163726535676418	0.17715227775963	0.16(-0.18, 0.51)	0.355375141731249	0.999040008498283
IGFBP4	P22692	OID21158	TC	Inverse variance weighted	14	-0.0934828185990623	0.181280358196332	-0.09(-0.45, 0.26)	0.606077295513571	0.999040008498283
IGFBP6	P24592	OID20413	TC	Inverse variance weighted	12	-0.083919554085693	0.169145110467599	-0.08(-0.42, 0.25)	0.619796060870369	0.999040008498283
IGFBP7	Q16270	OID20236	TC	Inverse variance weighted	10	0.0444965291286156	0.21967821372663	0.04(-0.39, 0.48)	0.839484258499962	0.999040008498283
IGFBPL1	Q8WX77	OID20155	TC	Inverse variance weighted	13	-0.15799510147669	0.182015586316434	-0.16(-0.51, 0.2)	0.385377572564839	0.999040008498283
IGSF3	O75054	OID21312	TC	Inverse variance weighted	14	-0.161037735773582	0.196080556827829	-0.16(-0.55, 0.22)	0.411484775541027	0.999040008498283
IGSF8	Q969P0	OID20167	TC	Inverse variance weighted	11	0.0520672088788827	0.21522103533556	0.05(-0.37, 0.47)	0.808838782622907	0.999040008498283
IKZF2	Q9UKS7	OID21213	TC	Inverse variance weighted	10	0.0181787546192528	0.204364564168693	0.02(-0.38, 0.42)	0.929119598761727	0.999040008498283
IL10	P22301	OID20431	TC	Inverse variance weighted	9	0.307326745871839	0.231625674331211	0.31(-0.15, 0.76)	0.184566563507684	0.999040008498283
IL10RA	Q13651	OID20420	TC	Inverse variance weighted	12	-0.115629486982658	0.197702140194996	-0.12(-0.5, 0.27)	0.55863704942603	0.999040008498283
IL10RB	Q08334	OID20696	TC	Inverse variance weighted	13	-0.357596762435388	0.177750407524299	-0.36(-0.71, -0.01)	0.0442419182910194	0.999040008498283
IL11	P20809	OID20455	TC	Inverse variance weighted	13	0.107003966218981	0.208602752101452	0.11(-0.3, 0.52)	0.607982324431291	0.999040008498283
IL12B	P29460	OID20666	TC	Inverse variance weighted	14	-0.102801634278638	0.169694044444073	-0.1(-0.44, 0.23)	0.544643725931968	0.999040008498283
IL12RB1	P42701	OID20486	TC	Inverse variance weighted	12	-0.029413379382855	0.189858472961878	-0.03(-0.4, 0.34)	0.876882290354457	0.999040008498283
IL13	P35225	OID20430	TC	Inverse variance weighted	12	-0.126362886163771	0.20273877630374	-0.13(-0.52, 0.27)	0.533100986555805	0.999040008498283
IL15	P40933	OID20562	TC	Inverse variance weighted	11	-0.409547812835148	0.214244164061071	-0.41(-0.83, 0.01)	0.0559283169125655	0.999040008498283
IL15RA	Q13261	OID20498	TC	Inverse variance weighted	13	-0.0724619614470617	0.195705302493218	-0.07(-0.46, 0.31)	0.711188332440353	0.999040008498283
IL16	Q14005	OID20633	TC	Inverse variance weighted	15	-0.14092433934632	0.16532530195338	-0.14(-0.46, 0.18)	0.393988589765643	0.999040008498283
IL17A	Q16552	OID20469	TC	Inverse variance weighted	12	0.02401192390791	0.206983350542144	0.02(-0.38, 0.43)	0.907645438110013	0.999040008498283
IL17C	Q9P0M4	OID20477	TC	Inverse variance weighted	13	0.166172683870867	0.204879066909215	0.17(-0.24, 0.57)	0.417321495443621	0.999040008498283
IL17D	Q8TAD2	OID20481	TC	Inverse variance weighted	14	0.203984155459691	0.180716050289776	0.2(-0.15, 0.56)	0.259001176945259	0.999040008498283
IL17F	Q96PD4	OID20456	TC	Inverse variance weighted	11	-0.159922005241737	0.202675178348103	-0.16(-0.56, 0.24)	0.430079450842323	0.999040008498283
IL17RA	Q96F46	OID21089	TC	Inverse variance weighted	16	-0.131863927438393	0.146595466308289	-0.13(-0.42, 0.16)	0.368381654495539	0.999040008498283
IL17RB	Q9NRM6	OID20585	TC	Inverse variance weighted	15	-0.0391111835733019	0.153950630660406	-0.04(-0.34, 0.26)	0.799456800750249	0.999040008498283
IL18	Q14116	OID20694	TC	Inverse variance weighted	12	-0.228988159643573	0.197700619780517	-0.23(-0.62, 0.16)	0.246759105653083	0.999040008498283
IL18BP	O95998	OID20348	TC	Inverse variance weighted	12	-0.128349131063002	0.191630116877145	-0.13(-0.5, 0.25)	0.503001001375629	0.999040008498283
IL18R1	Q13478	OID20652	TC	Inverse variance weighted	12	-0.135657777760127	0.163032470466854	-0.14(-0.46, 0.18)	0.405357836373939	0.999040008498283
IL18RAP	O95256	OID20900	TC	Inverse variance weighted	8	0.0287698990691799	0.234600760988971	0.03(-0.43, 0.49)	0.902397370568305	0.999040008498283
IL19	Q9UHD0	OID20158	TC	Inverse variance weighted	11	-0.0368959383925433	0.198079291844575	-0.04(-0.43, 0.35)	0.852234185463268	0.999040008498283
IL1A	P01583	OID20488	TC	Inverse variance weighted	13	0.0309225499437422	0.210418968145354	0.03(-0.38, 0.44)	0.883165924598508	0.999040008498283
IL1B	P01584	OID20427	TC	Inverse variance weighted	14	-0.124885655054555	0.194497075205284	-0.12(-0.51, 0.26)	0.520811316744794	0.999040008498283
IL1R1	P14778	OID21116	TC	Inverse variance weighted	9	0.0449053085155438	0.234809440723643	0.04(-0.42, 0.51)	0.848336395097905	0.999040008498283
IL1R2	P27930	OID20757	TC	Inverse variance weighted	12	-0.00452026783243734	0.251706577740109	0(-0.5, 0.49)	0.985671975304826	0.999040008498283
IL1RAP	Q9NPH3	OID21126	TC	Inverse variance weighted	15	0.0128948278748387	0.127661527609237	0.01(-0.24, 0.26)	0.919544157494207	0.999040008498283
IL1RL1	Q01638	OID20250	TC	Inverse variance weighted	13	-0.182312877491447	0.162885639278984	-0.18(-0.5, 0.14)	0.263025315794067	0.999040008498283
IL1RL2	Q9HB29	OID20487	TC	Inverse variance weighted	14	0.134469636174658	0.173686716063308	0.13(-0.21, 0.47)	0.438807828442098	0.999040008498283
IL1RN	P18510	OID20700	TC	Inverse variance weighted	11	-0.243657478739239	0.202957341602093	-0.24(-0.64, 0.15)	0.229931462374453	0.999040008498283
IL2	P60568	OID20419	TC	Inverse variance weighted	13	0.0338802467604603	0.197145262033264	0.03(-0.35, 0.42)	0.863552132078533	0.999040008498283
IL20	Q9NYY1	OID20453	TC	Inverse variance weighted	9	0.0321695177065419	0.23456367118391	0.03(-0.43, 0.49)	0.890915229926201	0.999040008498283
IL20RA	Q9UHF4	OID20422	TC	Inverse variance weighted	12	0.0233050825501701	0.206090078531568	0.02(-0.38, 0.43)	0.909965528865092	0.999040008498283
IL22RA1	Q8N6P7	OID20449	TC	Inverse variance weighted	11	-0.121829917361945	0.231058049703602	-0.12(-0.57, 0.33)	0.598006286025829	0.999040008498283
IL24	Q13007	OID20440	TC	Inverse variance weighted	14	0.00754040321476934	0.19355510842519	0.01(-0.37, 0.39)	0.968924355018257	0.999040008498283
IL2RA	P01589	OID20267	TC	Inverse variance weighted	11	-0.279236038577505	0.194323726440873	-0.28(-0.66, 0.1)	0.150728457915448	0.999040008498283
IL2RB	P14784	OID20450	TC	Inverse variance weighted	13	-0.117301988792785	0.20324777158906	-0.12(-0.52, 0.28)	0.563846314375096	0.999040008498283
IL32	P24001	OID20605	TC	Inverse variance weighted	11	-0.0523390298712772	0.217503621594343	-0.05(-0.48, 0.37)	0.809837857511808	0.999040008498283
IL33	O95760	OID20428	TC	Inverse variance weighted	14	-0.016363036522169	0.200699814823375	-0.02(-0.41, 0.38)	0.935020544528158	0.999040008498283
IL34	Q6ZMJ4	OID20809	TC	Inverse variance weighted	11	0.170796319083492	0.180584578125744	0.17(-0.18, 0.52)	0.344252229684878	0.999040008498283
IL4	P05112	OID20426	TC	Inverse variance weighted	12	-0.00842311787217274	0.204233259728365	-0.01(-0.41, 0.39)	0.967102464418133	0.999040008498283
IL4R	P24394	OID20576	TC	Inverse variance weighted	13	-0.139150449948949	0.196427460886486	-0.14(-0.52, 0.25)	0.478692983902688	0.999040008498283
IL5	P05113	OID20472	TC	Inverse variance weighted	15	-0.117497684995233	0.189851337564312	-0.12(-0.49, 0.25)	0.53598677689626	0.999040008498283
IL5RA	Q01344	OID20601	TC	Inverse variance weighted	13	-0.135803982048926	0.173184112041644	-0.14(-0.48, 0.2)	0.432946474086627	0.999040008498283
IL6	P05231	OID20101	TC	Inverse variance weighted	11	0.146396612698023	0.202906757329658	0.15(-0.25, 0.54)	0.470603797885943	0.999040008498283
IL6	P05231	OID20563	TC	Inverse variance weighted	11	-0.0712453081809759	0.204361146905592	-0.07(-0.47, 0.33)	0.727371211754758	0.999040008498283
IL6	P05231	OID20911	TC	Inverse variance weighted	11	0.11028692833708	0.202698962849403	0.11(-0.29, 0.51)	0.586378015131779	0.999040008498283
IL6	P05231	OID21276	TC	Inverse variance weighted	9	0.12425224055611	0.210221354888076	0.12(-0.29, 0.54)	0.554484023586183	0.999040008498283
IL6R	P08887	OID20385	TC	Inverse variance weighted	14	-0.122305993840668	0.140993964928436	-0.12(-0.4, 0.15)	0.385692470297033	0.999040008498283
IL6ST	P40189	OID20147	TC	Inverse variance weighted	12	0.11244601139475	0.188823490345295	0.11(-0.26, 0.48)	0.551503555719172	0.999040008498283
IL7	P13232	OID20535	TC	Inverse variance weighted	15	-0.0196608320960891	0.183836344193472	-0.02(-0.38, 0.34)	0.914830652681683	0.999040008498283
IL7R	P16871	OID21136	TC	Inverse variance weighted	13	0.131608144010333	0.149280605261769	0.13(-0.16, 0.42)	0.37798459425059	0.999040008498283
ILKAP	Q9H0C8	OID20855	TC	Inverse variance weighted	15	0.262548737207211	0.186526036285387	0.26(-0.1, 0.63)	0.159257984338432	0.999040008498283
IMPA1	P29218	OID20907	TC	Inverse variance weighted	13	-0.0550847007211874	0.185996694697427	-0.06(-0.42, 0.31)	0.767108224644832	0.999040008498283
ING1	Q9UK53	OID20853	TC	Inverse variance weighted	12	-0.0866922171783463	0.209068327170234	-0.09(-0.5, 0.32)	0.678391012220122	0.999040008498283
INHBC	P55103	OID21093	TC	Inverse variance weighted	13	0.0463576475115051	0.178068046597825	0.05(-0.3, 0.4)	0.794604066287477	0.999040008498283
INPP1	P49441	OID21345	TC	Inverse variance weighted	14	-0.0872118956748512	0.191791064620221	-0.09(-0.46, 0.29)	0.649308204069721	0.999040008498283
INPPL1	O15357	OID21314	TC	Inverse variance weighted	12	0.0559336226735489	0.201486207628643	0.06(-0.34, 0.45)	0.781315425841175	0.999040008498283
IPCEF1	Q8WWN9	OID20977	TC	Inverse variance weighted	12	0.0330130029903842	0.193966416182192	0.03(-0.35, 0.41)	0.864853180300499	0.999040008498283
IQGAP2	Q13576	OID21361	TC	Inverse variance weighted	16	0.0114582075385042	0.188369655983023	0.01(-0.36, 0.38)	0.951495945169056	0.999040008498283
IRAG2	Q12912	OID20085	TC	Inverse variance weighted	14	0.0527453067673765	0.201361779188211	0.05(-0.34, 0.45)	0.793365394208972	0.999040008498283
IRAK4	Q9NWZ3	OID20577	TC	Inverse variance weighted	13	0.01938326128846	0.19017635626707	0.02(-0.35, 0.39)	0.918818142059565	0.999040008498283
ISLR2	Q6UXK2	OID20889	TC	Inverse variance weighted	13	-0.146551716172366	0.183689190394317	-0.15(-0.51, 0.21)	0.424972405765979	0.999040008498283
ISM1	B1AKI9	OID20538	TC	Inverse variance weighted	13	-0.152397737877858	0.198115055762866	-0.15(-0.54, 0.24)	0.441751710284415	0.999040008498283
ITGA11	Q9UKX5	OID20581	TC	Inverse variance weighted	10	-0.195192351526373	0.21088904905794	-0.2(-0.61, 0.22)	0.354670046159021	0.999040008498283
ITGA5	P08648	OID21139	TC	Inverse variance weighted	14	-0.204511653193361	0.193945476166597	-0.2(-0.58, 0.18)	0.291663147717926	0.999040008498283
ITGA6	P23229	OID20528	TC	Inverse variance weighted	13	-0.0132942495858664	0.207025568455915	-0.01(-0.42, 0.39)	0.948798638749698	0.999040008498283
ITGAM	P11215	OID21071	TC	Inverse variance weighted	14	0.0108985155663148	0.18028881327427	0.01(-0.34, 0.36)	0.951796986263227	0.999040008498283
ITGAV	P06756	OID21416	TC	Inverse variance weighted	13	-0.212093389579802	0.181046105869175	-0.21(-0.57, 0.14)	0.241402569545442	0.999040008498283
ITGB1	P05556	OID20376	TC	Inverse variance weighted	15	0.175480869380272	0.181887349934743	0.18(-0.18, 0.53)	0.334656139430221	0.999040008498283
ITGB1BP1	O14713	OID21268	TC	Inverse variance weighted	7	0.208153266310058	0.240848296477745	0.21(-0.26, 0.68)	0.387450283104087	0.999040008498283
ITGB2	P05107	OID20315	TC	Inverse variance weighted	13	0.083900810460935	0.19472797244359	0.08(-0.3, 0.47)	0.666568988569585	0.999040008498283
ITGB5	P18084	OID21522	TC	Inverse variance weighted	12	0.184135132313773	0.21624356761285	0.18(-0.24, 0.61)	0.394482074127031	0.999040008498283
ITGB6	P18564	OID20493	TC	Inverse variance weighted	13	0.115386113907453	0.197947103766193	0.12(-0.27, 0.5)	0.559951277632417	0.999040008498283
ITGB7	P26010	OID21393	TC	Inverse variance weighted	15	-0.151108681199418	0.170778040657793	-0.15(-0.49, 0.18)	0.376251019325106	0.999040008498283
ITIH3	Q06033	OID20352	TC	Inverse variance weighted	13	0.140113149041719	0.189767204506196	0.14(-0.23, 0.51)	0.460306484534259	0.999040008498283
IVD	P26440	OID20833	TC	Inverse variance weighted	9	-0.186309758310339	0.230756488167268	-0.19(-0.64, 0.27)	0.419443630181086	0.999040008498283
JAM2	P57087	OID21064	TC	Inverse variance weighted	12	-0.197795215585279	0.191258376556131	-0.2(-0.57, 0.18)	0.301052931994783	0.999040008498283
JCHAIN	P01591	OID20494	TC	Inverse variance weighted	11	-0.0107754296464342	0.189315348162664	-0.01(-0.38, 0.36)	0.954610605424983	0.999040008498283
JUN	P05412	OID20424	TC	Inverse variance weighted	13	0.0786603034544792	0.190387427441324	0.08(-0.29, 0.45)	0.679490031308993	0.999040008498283
KAZALD1	Q96I82	OID21339	TC	Inverse variance weighted	12	0.086179508734148	0.195395459525104	0.09(-0.3, 0.47)	0.659175535306442	0.999040008498283
KCNIP4	Q6PIL6	OID20813	TC	Inverse variance weighted	11	-0.375940451518818	0.211956844219761	-0.38(-0.79, 0.04)	0.0761185670181307	0.999040008498283
KDR	P35968	OID21497	TC	Inverse variance weighted	16	0.141928333685197	0.167453202004798	0.14(-0.19, 0.47)	0.396677410280707	0.999040008498283
KEL	P23276	OID20881	TC	Inverse variance weighted	10	-0.0143252668054585	0.18157047978531	-0.01(-0.37, 0.34)	0.937114984628443	0.999040008498283
KIFBP	Q96EK5	OID21320	TC	Inverse variance weighted	13	0.0687848091780257	0.199971286607678	0.07(-0.32, 0.46)	0.730866268683153	0.999040008498283
KIR2DL3	P43628	OID21196	TC	Inverse variance weighted	13	-0.231823173299651	0.181348755290579	-0.23(-0.59, 0.12)	0.2011338348033	0.999040008498283
KIR3DL1	P43629	OID21185	TC	Inverse variance weighted	14	-0.0290617428706826	0.161413600574548	-0.03(-0.35, 0.29)	0.857117088980148	0.999040008498283
KIRREL2	Q6UWL6	OID20873	TC	Inverse variance weighted	13	0.0278974525921098	0.199327305738933	0.03(-0.36, 0.42)	0.888693168745442	0.999040008498283
KIT	P10721	OID20370	TC	Inverse variance weighted	13	0.103158664445003	0.186051598921246	0.1(-0.26, 0.47)	0.579262253374721	0.999040008498283
KITLG	P21583	OID20196	TC	Inverse variance weighted	11	0.187188363478822	0.211217600713234	0.19(-0.23, 0.6)	0.375491077620265	0.999040008498283
KLB	Q86Z14	OID20888	TC	Inverse variance weighted	13	0.25291913410773	0.175990294496902	0.25(-0.09, 0.6)	0.150683960477618	0.999040008498283
KLK1	P06870	OID21499	TC	Inverse variance weighted	15	-0.134049509912596	0.159353477992268	-0.13(-0.45, 0.18)	0.400231105334885	0.999040008498283
KLK10	O43240	OID21523	TC	Inverse variance weighted	13	-0.000931939926578539	0.184169101234411	0(-0.36, 0.36)	0.995962529541148	0.999040008498283
KLK11	Q9UBX7	OID21518	TC	Inverse variance weighted	14	-0.131522065687758	0.18486756739211	-0.13(-0.49, 0.23)	0.476812009447267	0.999040008498283
KLK12	Q9UKR0	OID21201	TC	Inverse variance weighted	16	-0.0176478370947226	0.125359222003066	-0.02(-0.26, 0.23)	0.888045219183984	0.999040008498283
KLK13	Q9UKR3	OID21291	TC	Inverse variance weighted	11	-0.107198484855408	0.20397146606317	-0.11(-0.51, 0.29)	0.599196540438847	0.999040008498283
KLK14	Q9P0G3	OID21407	TC	Inverse variance weighted	12	-0.106762349998646	0.208639692755492	-0.11(-0.52, 0.3)	0.608856224738765	0.999040008498283
KLK4	Q9Y5K2	OID21391	TC	Inverse variance weighted	15	0.053314596850454	0.162502933014586	0.05(-0.27, 0.37)	0.742848222974051	0.999040008498283
KLK6	Q92876	OID21526	TC	Inverse variance weighted	11	0.257033479766022	0.207239455902225	0.26(-0.15, 0.66)	0.214874474600635	0.999040008498283
KLK8	O60259	OID21517	TC	Inverse variance weighted	12	-0.123408436404463	0.18882991702897	-0.12(-0.49, 0.25)	0.513406393718469	0.999040008498283
KLRB1	Q12918	OID20629	TC	Inverse variance weighted	11	-0.218880938025199	0.205371240190723	-0.22(-0.62, 0.18)	0.286522272427364	0.999040008498283
KLRD1	Q13241	OID20632	TC	Inverse variance weighted	10	-0.240504384227203	0.18910771340476	-0.24(-0.61, 0.13)	0.203449461797815	0.999040008498283
KRT14	P02533	OID20800	TC	Inverse variance weighted	14	-0.00396848239824925	0.208426926806758	0(-0.41, 0.4)	0.984809066770482	0.999040008498283
KRT18	P05783	OID21296	TC	Inverse variance weighted	12	-0.0955372649164664	0.195636522036907	-0.1(-0.48, 0.29)	0.62530857803389	0.999040008498283
KRT19	P08727	OID20596	TC	Inverse variance weighted	12	-0.127474244818481	0.180239685365832	-0.13(-0.48, 0.23)	0.479412071422001	0.999040008498283
KRT5	P13647	OID20860	TC	Inverse variance weighted	12	0.0637019875198534	0.193983243768479	0.06(-0.32, 0.44)	0.742617465145143	0.999040008498283
KYAT1	Q16773	OID20232	TC	Inverse variance weighted	13	0.255831170192547	0.190188130551973	0.26(-0.12, 0.63)	0.178577467410361	0.999040008498283
KYNU	Q16719	OID20669	TC	Inverse variance weighted	11	-0.279522199818901	0.209644826018845	-0.28(-0.69, 0.13)	0.18242906562216	0.999040008498283
LACTB2	Q53H82	OID20150	TC	Inverse variance weighted	12	-0.140835177863903	0.20790625931675	-0.14(-0.55, 0.27)	0.49815379152263	0.999040008498283
LAG3	P18627	OID21315	TC	Inverse variance weighted	7	-0.136723365296702	0.280598062801995	-0.14(-0.69, 0.41)	0.62607622867814	0.999040008498283
LAIR1	Q6GTX8	OID20737	TC	Inverse variance weighted	13	-0.276561880725911	0.180370414557755	-0.28(-0.63, 0.08)	0.125202058281393	0.999040008498283
LAIR2	Q6ISS4	OID20965	TC	Inverse variance weighted	15	-0.0769319981961812	0.192078884171582	-0.08(-0.45, 0.3)	0.688771395319932	0.999040008498283
LAMA4	Q16363	OID20769	TC	Inverse variance weighted	9	-0.150007309141485	0.233657531887313	-0.15(-0.61, 0.31)	0.520875479223059	0.999040008498283
LAMP3	Q9UQV4	OID20638	TC	Inverse variance weighted	10	-0.375258530771674	0.193384506315384	-0.38(-0.75, 0)	0.0523215306739011	0.999040008498283
LAP3	P28838	OID20436	TC	Inverse variance weighted	13	0.0826408705517072	0.197705484322764	0.08(-0.3, 0.47)	0.675947198196504	0.999040008498283
LAT	O43561	OID20640	TC	Inverse variance weighted	14	-0.129083214125112	0.194957616546722	-0.13(-0.51, 0.25)	0.507901297341565	0.999040008498283
LAT2	Q9GZY6	OID21292	TC	Inverse variance weighted	14	-0.0856420336512879	0.191587998216312	-0.09(-0.46, 0.29)	0.654866774770492	0.999040008498283
LAYN	Q6UX15	OID20970	TC	Inverse variance weighted	11	-0.142554741746572	0.189285602399002	-0.14(-0.51, 0.23)	0.451377905875988	0.999040008498283
LBP	P18428	OID20355	TC	Inverse variance weighted	9	0.020271249178143	0.237795960693518	0.02(-0.45, 0.49)	0.932065504295735	0.999040008498283
LBR	Q14739	OID21034	TC	Inverse variance weighted	12	0.0488669650783405	0.199244623439301	0.05(-0.34, 0.44)	0.806254232541708	0.999040008498283
LCN2	P80188	OID20392	TC	Inverse variance weighted	5	-0.0628028823844678	0.264663544973256	-0.06(-0.58, 0.46)	0.812429270044942	0.999040008498283
LDLR	P01130	OID20240	TC	Inverse variance weighted	11	0.0618135151245084	0.203688078706415	0.06(-0.34, 0.46)	0.761530607313734	0.999040008498283
LEFTY2	O00292	OID21454	TC	Inverse variance weighted	15	-0.0779609158767128	0.170839124523822	-0.08(-0.41, 0.26)	0.648144705526277	0.999040008498283
LEP	P41159	OID20187	TC	Inverse variance weighted	13	0.0252324285827004	0.147560843964754	0.03(-0.26, 0.31)	0.864226300635072	0.999040008498283
LEPR	P48357	OID20128	TC	Inverse variance weighted	11	0.39456905238366	0.21367481033081	0.39(-0.02, 0.81)	0.064807070363768	0.999040008498283
LGALS1	P09382	OID20154	TC	Inverse variance weighted	12	0.04777353157745	0.189741406192293	0.05(-0.32, 0.42)	0.801209323246399	0.999040008498283
LGALS3	P17931	OID20284	TC	Inverse variance weighted	12	0.0744474875585862	0.175725316857611	0.07(-0.27, 0.42)	0.67181503685522	0.999040008498283
LGALS4	P56470	OID20748	TC	Inverse variance weighted	14	-0.193673105863784	0.163604761142843	-0.19(-0.51, 0.13)	0.236497591669313	0.999040008498283
LGALS8	O00214	OID21041	TC	Inverse variance weighted	13	0.0133748889974974	0.200133936437967	0.01(-0.38, 0.41)	0.946717286770357	0.999040008498283
LGALS9	O00182	OID20781	TC	Inverse variance weighted	11	-0.0743449566059842	0.192114818424791	-0.07(-0.45, 0.3)	0.698769611010939	0.999040008498283
LGMN	Q99538	OID20773	TC	Inverse variance weighted	13	-0.095604275541084	0.188846566185479	-0.1(-0.47, 0.27)	0.612678551517075	0.999040008498283
LHB	P01229	OID21248	TC	Inverse variance weighted	12	0.0246071972651237	0.200018086130779	0.02(-0.37, 0.42)	0.902087411189339	0.999040008498283
LHPP	Q9H008	OID20749	TC	Inverse variance weighted	12	0.0745800102977485	0.185878171236698	0.07(-0.29, 0.44)	0.688250353084733	0.999040008498283
LIF	P15018	OID20824	TC	Inverse variance weighted	13	0.209435667653533	0.205119366794866	0.21(-0.19, 0.61)	0.307234126610918	0.999040008498283
LIFR	P42702	OID20606	TC	Inverse variance weighted	13	-0.0581384385503421	0.198669009927678	-0.06(-0.45, 0.33)	0.769797568798859	0.999040008498283
LILRA2	Q8N149	OID21152	TC	Inverse variance weighted	15	-0.0427876179416845	0.172816539597102	-0.04(-0.38, 0.3)	0.804451779001648	0.999040008498283
LILRA5	A6NI73	OID20209	TC	Inverse variance weighted	10	-0.0834127827340768	0.196118183116549	-0.08(-0.47, 0.3)	0.670604169933093	0.999040008498283
LILRB1	Q8NHL6	OID20323	TC	Inverse variance weighted	11	-0.251939137224307	0.187984760582031	-0.25(-0.62, 0.12)	0.180176940942391	0.999040008498283
LILRB2	Q8N423	OID20301	TC	Inverse variance weighted	14	-0.102433256788417	0.156653687487339	-0.1(-0.41, 0.2)	0.513186884253258	0.999040008498283
LILRB4	Q8NHJ6	OID20429	TC	Inverse variance weighted	14	-0.117642403105728	0.167452509791695	-0.12(-0.45, 0.21)	0.482341285833099	0.999040008498283
LILRB5	O75023	OID20324	TC	Inverse variance weighted	15	-0.0842469445930456	0.137475764836852	-0.08(-0.35, 0.19)	0.539999952132965	0.999040008498283
LPCAT2	Q7L5N7	OID21290	TC	Inverse variance weighted	10	-0.146427810107918	0.206854713105372	-0.15(-0.55, 0.26)	0.479021294517131	0.999040008498283
LPL	P06858	OID20188	TC	Inverse variance weighted	13	-0.0838137817040377	0.178636044569161	-0.08(-0.43, 0.27)	0.638935689352883	0.999040008498283
LPO	P22079	OID20963	TC	Inverse variance weighted	12	-0.0566702885650919	0.195302889093257	-0.06(-0.44, 0.33)	0.771689126556899	0.999040008498283
LRIG1	Q96JA1	OID21429	TC	Inverse variance weighted	11	-0.306424262983133	0.173298190268105	-0.31(-0.65, 0.03)	0.0770290143150886	0.999040008498283
LRP1	Q07954	OID21293	TC	Inverse variance weighted	14	0.146560226830483	0.178352450697606	0.15(-0.2, 0.5)	0.41122206695219	0.999040008498283
LRP11	Q86VZ4	OID20185	TC	Inverse variance weighted	11	-0.0253452163697078	0.181802495666094	-0.03(-0.38, 0.33)	0.889125603697988	0.999040008498283
LRPAP1	P30533	OID21059	TC	Inverse variance weighted	13	0.219086373490371	0.171844404574739	0.22(-0.12, 0.56)	0.202340638470667	0.999040008498283
LRRC25	Q8N386	OID21333	TC	Inverse variance weighted	12	-0.443407502978536	0.17907149728402	-0.44(-0.79, -0.09)	0.0132808567914171	0.999040008498283
LRRN1	Q6UXK5	OID20438	TC	Inverse variance weighted	11	-0.136023230042297	0.196458059370343	-0.14(-0.52, 0.25)	0.488700004164307	0.999040008498283
LSM1	O15116	OID21210	TC	Inverse variance weighted	13	0.0512058324674843	0.194907028088454	0.05(-0.33, 0.43)	0.79276696176499	0.999040008498283
LSP1	P33241	OID20530	TC	Inverse variance weighted	14	-0.174835134401354	0.183090494061521	-0.17(-0.53, 0.18)	0.339622685458501	0.999040008498283
LTA4H	P09960	OID21452	TC	Inverse variance weighted	14	0.0224752645619219	0.193791722397321	0.02(-0.36, 0.4)	0.907671252796923	0.999040008498283
LTBP2	Q14767	OID20254	TC	Inverse variance weighted	12	-0.203004627539895	0.182831803425013	-0.2(-0.56, 0.16)	0.266854514744388	0.999040008498283
LTBP3	Q9NS15	OID21191	TC	Inverse variance weighted	12	-0.0402356989001095	0.193886413655798	-0.04(-0.42, 0.34)	0.835602202772693	0.999040008498283
LTBR	P36941	OID20768	TC	Inverse variance weighted	12	-0.139488365987436	0.199798740844264	-0.14(-0.53, 0.25)	0.485086912488456	0.999040008498283
LTO1	Q8WV07	OID20434	TC	Inverse variance weighted	11	-0.10945476019865	0.205673678397721	-0.11(-0.51, 0.29)	0.594603549047713	0.999040008498283
LXN	Q9BS40	OID21003	TC	Inverse variance weighted	14	0.165397856630072	0.203672050805466	0.17(-0.23, 0.56)	0.416746129602857	0.999040008498283
LY6D	Q14210	OID20708	TC	Inverse variance weighted	13	-0.276782119685142	0.186993601441576	-0.28(-0.64, 0.09)	0.138828168819397	0.999040008498283
LY75	O60449	OID20580	TC	Inverse variance weighted	16	-0.217093586610436	0.133946752049231	-0.22(-0.48, 0.05)	0.105072245566005	0.999040008498283
LY9	Q9HBG7	OID20670	TC	Inverse variance weighted	9	-0.298084641814573	0.254131997741804	-0.3(-0.8, 0.2)	0.240815044237094	0.999040008498283
LY96	Q9Y6Y9	OID20945	TC	Inverse variance weighted	9	0.0696347951642299	0.216546928069374	0.07(-0.35, 0.49)	0.747779175622348	0.999040008498283
LYAR	Q9NX58	OID21264	TC	Inverse variance weighted	14	-0.0709438772398633	0.196975645067075	-0.07(-0.46, 0.32)	0.718723199933524	0.999040008498283
LYN	P07948	OID21350	TC	Inverse variance weighted	12	-0.137645908448132	0.195110534462228	-0.14(-0.52, 0.24)	0.48051371477505	0.999040008498283
LYPD1	Q8N2G4	OID20821	TC	Inverse variance weighted	11	-0.0290512550065911	0.215171175405481	-0.03(-0.45, 0.39)	0.892600313159069	0.999040008498283
LYPD3	O95274	OID21530	TC	Inverse variance weighted	12	0.0682629840829936	0.193891897668245	0.07(-0.31, 0.45)	0.724787840754941	0.999040008498283
LYPD8	Q6UX82	OID21251	TC	Inverse variance weighted	10	0.322823501357815	0.22955017715928	0.32(-0.13, 0.77)	0.159625896230909	0.999040008498283
MAD1L1	Q9Y6D9	OID20904	TC	Inverse variance weighted	12	-0.117830950100767	0.196641782812975	-0.12(-0.5, 0.27)	0.549028693234078	0.999040008498283
MAEA	Q7L5Y9	OID21206	TC	Inverse variance weighted	9	0.288054899838458	0.226324619547402	0.29(-0.16, 0.73)	0.203106391954682	0.999040008498283
MANF	P55145	OID20707	TC	Inverse variance weighted	14	-0.0756790795019	0.19058370054688	-0.08(-0.45, 0.3)	0.691300328355885	0.999040008498283
MANSC1	Q9H8J5	OID21492	TC	Inverse variance weighted	10	0.142206172065678	0.229722755413258	0.14(-0.31, 0.59)	0.535894029876224	0.999040008498283
MAP2K6	P52564	OID20552	TC	Inverse variance weighted	14	0.115407921114717	0.183500769356	0.12(-0.24, 0.48)	0.529399229482927	0.999040008498283
MAP3K5	Q99683	OID21253	TC	Inverse variance weighted	14	0.0259414645804971	0.19393926051219	0.03(-0.35, 0.41)	0.893591750330643	0.999040008498283
MAP4K5	Q9Y4K4	OID20899	TC	Inverse variance weighted	14	0.0957687408413482	0.188771210192797	0.1(-0.27, 0.47)	0.611925363185772	0.999040008498283
MAPK9	P45984	OID20557	TC	Inverse variance weighted	12	0.14193527290164	0.196949837122588	0.14(-0.24, 0.53)	0.471114343635274	0.999040008498283
MAPT	P10636	OID20830	TC	Inverse variance weighted	12	0.219128834466941	0.206410458119915	0.22(-0.19, 0.62)	0.288409630021365	0.999040008498283
MARCO	Q9UEW3	OID20210	TC	Inverse variance weighted	8	-0.508747521144767	0.279984687539455	-0.51(-1.06, 0.04)	0.0692087224121748	0.999040008498283
MASP1	P48740	OID20954	TC	Inverse variance weighted	9	0.036893951679982	0.259088107762593	0.04(-0.47, 0.54)	0.886764656437677	0.999040008498283
MATN2	O00339	OID20767	TC	Inverse variance weighted	12	-0.0858916555157091	0.194871330533168	-0.09(-0.47, 0.3)	0.659386130671182	0.999040008498283
MATN3	O15232	OID20979	TC	Inverse variance weighted	13	-0.165292354668235	0.187348497109919	-0.17(-0.53, 0.2)	0.377629672484617	0.999040008498283
MAVS	Q7Z434	OID21204	TC	Inverse variance weighted	13	0.0258152259167609	0.196693428590262	0.03(-0.36, 0.41)	0.895580707156644	0.999040008498283
MAX	P61244	OID20877	TC	Inverse variance weighted	14	0.0927119412976573	0.188934170412068	0.09(-0.28, 0.46)	0.62363136851492	0.999040008498283
MB	P02144	OID20263	TC	Inverse variance weighted	15	-0.117265268095223	0.160902855352891	-0.12(-0.43, 0.2)	0.466126798186568	0.999040008498283
MCAM	P43121	OID20343	TC	Inverse variance weighted	14	0.026876063858281	0.179015096346995	0.03(-0.32, 0.38)	0.880659727119916	0.999040008498283
MCFD2	Q8NI22	OID20171	TC	Inverse variance weighted	11	0.0050775949034341	0.215164201960414	0.01(-0.42, 0.43)	0.981172711149955	0.999040008498283
MDGA1	Q8NFP4	OID20951	TC	Inverse variance weighted	14	-0.0757044773531935	0.154622378214153	-0.08(-0.38, 0.23)	0.624410746774718	0.999040008498283
MDK	P21741	OID21489	TC	Inverse variance weighted	13	-0.170351933900289	0.188831665804192	-0.17(-0.54, 0.2)	0.366984373457748	0.999040008498283
MED18	Q9BUE0	OID21236	TC	Inverse variance weighted	12	-0.0220367270995497	0.208717145934702	-0.02(-0.43, 0.39)	0.915914183995344	0.999040008498283
MEGF10	Q96KG7	OID20746	TC	Inverse variance weighted	12	0.0604417365374571	0.183975954156025	0.06(-0.3, 0.42)	0.742510487200323	0.999040008498283
MEGF9	Q9H1U4	OID20285	TC	Inverse variance weighted	15	-0.00666078657451793	0.179326370577651	-0.01(-0.36, 0.34)	0.970370687869804	0.999040008498283
MEP1B	Q16820	OID20168	TC	Inverse variance weighted	15	-0.0967770259553259	0.125017225976239	-0.1(-0.34, 0.15)	0.438866022691371	0.999040008498283
MEPE	Q9NQ76	OID20753	TC	Inverse variance weighted	10	-0.239491562406122	0.213112246392762	-0.24(-0.66, 0.18)	0.261105806292507	0.999040008498283
MERTK	Q12866	OID20657	TC	Inverse variance weighted	14	0.267372381940176	0.174144386606397	0.27(-0.07, 0.61)	0.124698163298717	0.999040008498283
MESD	Q14696	OID21099	TC	Inverse variance weighted	13	0.0157071244354089	0.195772387143831	0.02(-0.37, 0.4)	0.936053088146368	0.999040008498283
MET	P08581	OID20269	TC	Inverse variance weighted	12	0.230763513287345	0.203506278810189	0.23(-0.17, 0.63)	0.256820534247415	0.999040008498283
METAP1	P53582	OID20815	TC	Inverse variance weighted	10	0.0403887999341484	0.215006011352854	0.04(-0.38, 0.46)	0.850994528197442	0.999040008498283
METAP1D	Q6UB28	OID20519	TC	Inverse variance weighted	14	-0.0585233391373612	0.200730289259434	-0.06(-0.45, 0.33)	0.770629096795126	0.999040008498283
METAP2	P50579	OID21437	TC	Inverse variance weighted	14	-0.0863683482274103	0.18285146405819	-0.09(-0.44, 0.27)	0.636683000700722	0.999040008498283
MFAP3	P55082	OID20057	TC	Inverse variance weighted	13	0.126591800003577	0.207123665376035	0.13(-0.28, 0.53)	0.541074164111937	0.999040008498283
MFAP5	Q13361	OID20239	TC	Inverse variance weighted	13	0.294519277075066	0.193441626515273	0.29(-0.08, 0.67)	0.127878149589894	0.999040008498283
MFGE8	Q08431	OID21134	TC	Inverse variance weighted	10	-0.0842744146018412	0.213633106771299	-0.08(-0.5, 0.33)	0.693225216128448	0.999040008498283
MGLL	Q99685	OID20711	TC	Inverse variance weighted	13	-0.0567537294820475	0.196162984084211	-0.06(-0.44, 0.33)	0.77233707456747	0.999040008498283
MGMT	P16455	OID20588	TC	Inverse variance weighted	15	-0.00852458264586236	0.171343964593769	-0.01(-0.34, 0.33)	0.960320586438551	0.999040008498283
MIA	Q16674	OID21531	TC	Inverse variance weighted	12	-0.103560243907098	0.172241742316224	-0.1(-0.44, 0.23)	0.547673887318997	0.999040008498283
MIF	P14174	OID21073	TC	Inverse variance weighted	14	0.0686362020100063	0.182316557981259	0.07(-0.29, 0.43)	0.706569604092668	0.999040008498283
MILR1	Q7Z6M3	OID20482	TC	Inverse variance weighted	12	-0.0141799077697542	0.211186544396253	-0.01(-0.43, 0.4)	0.946467071879652	0.999040008498283
MITD1	Q8WV92	OID20959	TC	Inverse variance weighted	12	0.121167236138615	0.19365675196585	0.12(-0.26, 0.5)	0.531524584488373	0.999040008498283
MLN	P12872	OID20541	TC	Inverse variance weighted	10	-0.0237032528838055	0.189945757439032	-0.02(-0.4, 0.35)	0.900690130233529	0.999040008498283
MME	P08473	OID21307	TC	Inverse variance weighted	12	-0.138952070898989	0.214918322767249	-0.14(-0.56, 0.28)	0.517933380502819	0.999040008498283
MMP1	P03956	OID20672	TC	Inverse variance weighted	13	0.00386530279767806	0.190759837528568	0(-0.37, 0.38)	0.983833838203569	0.999040008498283
MMP10	P09238	OID20687	TC	Inverse variance weighted	13	-0.221542791965586	0.194714213289583	-0.22(-0.6, 0.16)	0.255210525638544	0.999040008498283
MMP12	P39900	OID21439	TC	Inverse variance weighted	13	0.00725562278146483	0.163920773570231	0.01(-0.31, 0.33)	0.96469477623848	0.999040008498283
MMP13	P45452	OID20807	TC	Inverse variance weighted	14	0.0608113560062227	0.189182029577078	0.06(-0.31, 0.43)	0.747874233252765	0.999040008498283
MMP3	P08254	OID21083	TC	Inverse variance weighted	13	-0.178794481886941	0.162127366630528	-0.18(-0.5, 0.14)	0.270112897612937	0.999040008498283
MMP7	P09237	OID20087	TC	Inverse variance weighted	12	-0.0321565046294734	0.207021151433032	-0.03(-0.44, 0.37)	0.876561511895258	0.999040008498283
MMP8	P22894	OID21019	TC	Inverse variance weighted	12	-0.0492828032973349	0.198388085292998	-0.05(-0.44, 0.34)	0.803812443366564	0.999040008498283
MMP9	P14780	OID21103	TC	Inverse variance weighted	10	-0.0905544386781332	0.216675110575765	-0.09(-0.52, 0.33)	0.676000289506201	0.999040008498283
MNDA	P41218	OID20156	TC	Inverse variance weighted	14	-0.165876789405761	0.183485954345293	-0.17(-0.53, 0.19)	0.365979545718863	0.999040008498283
MPHOSPH8	Q99549	OID20092	TC	Inverse variance weighted	13	0.0489265326497321	0.205957898411236	0.05(-0.35, 0.45)	0.812225487534566	0.999040008498283
MPI	P34949	OID21288	TC	Inverse variance weighted	14	0.0342643160586598	0.188577868395393	0.03(-0.34, 0.4)	0.85581934221436	0.999040008498283
MPO	P05164	OID21100	TC	Inverse variance weighted	12	0.00399537578666171	0.190595343563305	0(-0.37, 0.38)	0.983275482300241	0.999040008498283
MRPL46	Q9H2W6	OID20858	TC	Inverse variance weighted	13	-0.159046399046047	0.21453110532862	-0.16(-0.58, 0.26)	0.458470616861719	0.999040008498283
MSLN	Q13421	OID21380	TC	Inverse variance weighted	13	-0.275463526194201	0.172458886127187	-0.28(-0.61, 0.06)	0.110205378498647	0.999040008498283
MSMB	P08118	OID20275	TC	Inverse variance weighted	15	-0.207397036992035	0.12335992427856	-0.21(-0.45, 0.03)	0.092717254551724	0.999040008498283
MSR1	P21757	OID21063	TC	Inverse variance weighted	13	-0.227668204023912	0.179171247900544	-0.23(-0.58, 0.12)	0.203844732803668	0.999040008498283
MSRA	Q9UJ68	OID21513	TC	Inverse variance weighted	13	0.0445118663583131	0.192624868173172	0.04(-0.33, 0.42)	0.81725220137962	0.999040008498283
MSTN	O14793	OID20115	TC	Inverse variance weighted	14	-0.139411512920233	0.182194433205256	-0.14(-0.5, 0.22)	0.444164444088784	0.999040008498283
MTPN	P58546	OID20080	TC	Inverse variance weighted	12	-0.0614335091936024	0.21071906810823	-0.06(-0.47, 0.35)	0.77063664309144	0.999040008498283
MUC13	Q9H3R2	OID20866	TC	Inverse variance weighted	12	0.0902522946340038	0.205852319404624	0.09(-0.31, 0.49)	0.661072975775678	0.999040008498283
MUC16	Q8WXI7	OID21378	TC	Inverse variance weighted	13	0.0660752581792437	0.187825594012253	0.07(-0.3, 0.43)	0.724995389433439	0.999040008498283
MVK	Q03426	OID20459	TC	Inverse variance weighted	14	0.11068774477135	0.190392185318109	0.11(-0.26, 0.48)	0.56099309393958	0.999040008498283
MYO9B	Q13459	OID20451	TC	Inverse variance weighted	13	0.082842569327992	0.197675306626666	0.08(-0.3, 0.47)	0.675154702423896	0.999040008498283
MYOC	Q99972	OID21121	TC	Inverse variance weighted	16	-0.00975095340326803	0.17002256296176	-0.01(-0.34, 0.32)	0.954265644734943	0.999040008498283
MZB1	Q8WU39	OID20732	TC	Inverse variance weighted	14	-0.188980481846316	0.175276288047308	-0.19(-0.53, 0.15)	0.280950651654084	0.999040008498283
MZT1	Q08AG7	OID21186	TC	Inverse variance weighted	14	0.0378335288584553	0.199169028714519	0.04(-0.35, 0.43)	0.849342913833919	0.999040008498283
NAAA	Q02083	OID20931	TC	Inverse variance weighted	10	0.0018279188416718	0.184475440587239	0(-0.36, 0.36)	0.992094100159208	0.999040008498283
NADK	O95544	OID20178	TC	Inverse variance weighted	14	-0.0833498001701268	0.174707282411131	-0.08(-0.43, 0.26)	0.633303322226468	0.999040008498283
NAMPT	P43490	OID21227	TC	Inverse variance weighted	13	0.156173457471471	0.199123427198938	0.16(-0.23, 0.55)	0.432861290340093	0.999040008498283
NBL1	P41271	OID21486	TC	Inverse variance weighted	15	-0.236356608621377	0.173271019269023	-0.24(-0.58, 0.1)	0.172540433200521	0.999040008498283
NBN	O60934	OID20442	TC	Inverse variance weighted	14	-0.163750684884658	0.184607200405628	-0.16(-0.53, 0.2)	0.375066948840027	0.999040008498283
NCAM1	P13591	OID20354	TC	Inverse variance weighted	14	-0.0355393644541544	0.182704838027603	-0.04(-0.39, 0.32)	0.845770368195171	0.999040008498283
NCAM2	O15394	OID21095	TC	Inverse variance weighted	12	-0.0830485942252804	0.177894349994396	-0.08(-0.43, 0.27)	0.640612762986834	0.999040008498283
NCAN	O14594	OID21055	TC	Inverse variance weighted	12	0.053145802211134	0.204609769583505	0.05(-0.35, 0.45)	0.795062598949143	0.999040008498283
NCF2	P19878	OID20567	TC	Inverse variance weighted	16	-0.238299445097092	0.163899746717587	-0.24(-0.56, 0.08)	0.1459645532954	0.999040008498283
NCK2	O43639	OID20683	TC	Inverse variance weighted	13	-0.00502609958072339	0.192984970422618	-0.01(-0.38, 0.37)	0.979222247502952	0.999040008498283
NCLN	Q969V3	OID20448	TC	Inverse variance weighted	14	0.115930628062308	0.178700833711324	0.12(-0.23, 0.47)	0.516505543607251	0.999040008498283
NCR1	O76036	OID20566	TC	Inverse variance weighted	13	-0.144682405391509	0.189595967919475	-0.14(-0.52, 0.23)	0.445398343017459	0.999040008498283
NCS1	P62166	OID21458	TC	Inverse variance weighted	14	-0.0697124583518891	0.179488704621459	-0.07(-0.42, 0.28)	0.697723979111221	0.999040008498283
NDRG1	Q92597	OID20792	TC	Inverse variance weighted	14	-0.187802549819172	0.201445133303203	-0.19(-0.58, 0.21)	0.351193685123117	0.999040008498283
NDUFS6	O75380	OID21224	TC	Inverse variance weighted	11	-0.0380776925435648	0.208541712424727	-0.04(-0.45, 0.37)	0.855119500727584	0.999040008498283
NECTIN2	Q92692	OID20222	TC	Inverse variance weighted	12	-0.0525130339240295	0.192522866881758	-0.05(-0.43, 0.32)	0.78503572581738	0.999040008498283
NECTIN4	Q96NY8	OID21490	TC	Inverse variance weighted	13	-0.0963518166803581	0.178213308528336	-0.1(-0.45, 0.25)	0.588745786208171	0.999040008498283
NEFL	P07196	OID20871	TC	Inverse variance weighted	12	0.000325525362479429	0.196515689557684	0(-0.38, 0.39)	0.998678316511647	0.999040008498283
NELL1	Q92832	OID21494	TC	Inverse variance weighted	14	0.358437071169864	0.187394179678485	0.36(-0.01, 0.73)	0.0557808481599874	0.999040008498283
NELL2	Q99435	OID20706	TC	Inverse variance weighted	13	0.0297140066785212	0.196944796020588	0.03(-0.36, 0.42)	0.880074479719655	0.999040008498283
NFASC	O94856	OID20634	TC	Inverse variance weighted	11	-0.229497570672719	0.208087366616272	-0.23(-0.64, 0.18)	0.270074739328275	0.999040008498283
NFATC1	O95644	OID20545	TC	Inverse variance weighted	12	0.0632376775448566	0.191412645820768	0.06(-0.31, 0.44)	0.74111771583364	0.999040008498283
NFATC3	Q12968	OID20470	TC	Inverse variance weighted	13	-0.226216505959566	0.208823434703041	-0.23(-0.64, 0.18)	0.278679366874482	0.999040008498283
NFKBIE	O00221	OID21212	TC	Inverse variance weighted	13	-0.126718088785111	0.199451928219338	-0.13(-0.52, 0.26)	0.525212246329413	0.999040008498283
NGF	P01138	OID20920	TC	Inverse variance weighted	11	-0.0877063984916252	0.225343458217574	-0.09(-0.53, 0.35)	0.697119260176465	0.999040008498283
NID1	P14543	OID20362	TC	Inverse variance weighted	10	-0.078016684404465	0.217488543429929	-0.08(-0.5, 0.35)	0.719807337324659	0.999040008498283
NID2	Q14112	OID21085	TC	Inverse variance weighted	11	0.0990829130753378	0.189725785560565	0.1(-0.27, 0.47)	0.601501335107721	0.999040008498283
NINJ1	Q92982	OID21167	TC	Inverse variance weighted	15	0.0179024618358413	0.176529055388417	0.02(-0.33, 0.36)	0.919222074235411	0.999040008498283
NME3	Q13232	OID20789	TC	Inverse variance weighted	12	0.047594324783642	0.200916789833064	0.05(-0.35, 0.44)	0.812745423949616	0.999040008498283
NMNAT1	Q9HAN9	OID20913	TC	Inverse variance weighted	12	-0.123163402452615	0.184752551110493	-0.12(-0.49, 0.24)	0.505002244642762	0.999040008498283
NOMO1	Q15155	OID21106	TC	Inverse variance weighted	11	0.293403278309018	0.198754928857382	0.29(-0.1, 0.68)	0.139888518570301	0.999040008498283
NOS1	P29475	OID20863	TC	Inverse variance weighted	14	-0.0826041979989468	0.193479613097822	-0.08(-0.46, 0.3)	0.669422984916466	0.999040008498283
NOS3	P29474	OID20834	TC	Inverse variance weighted	12	-0.0183673202298336	0.181700586904221	-0.02(-0.37, 0.34)	0.919482476772532	0.999040008498283
NOTCH1	P46531	OID20311	TC	Inverse variance weighted	10	-0.0122859827335369	0.208758054989723	-0.01(-0.42, 0.4)	0.953069403829305	0.999040008498283
NOTCH3	Q9UM47	OID20253	TC	Inverse variance weighted	10	-0.206704681173977	0.199247509538234	-0.21(-0.6, 0.18)	0.299537052296104	0.999040008498283
NPDC1	Q9NQX5	OID20205	TC	Inverse variance weighted	11	0.0780911824042774	0.192144009264759	0.08(-0.3, 0.45)	0.684433972777035	0.999040008498283
NPM1	P06748	OID20961	TC	Inverse variance weighted	6	0.303368163982032	0.62472949155849	0.3(-0.92, 1.53)	0.627251338040512	0.999040008498283
NPPB	P16860	OID20049	TC	Inverse variance weighted	11	-0.122688366684301	0.212979643146935	-0.12(-0.54, 0.29)	0.564576805825023	0.999040008498283
NPPC	P23582	OID20568	TC	Inverse variance weighted	8	-0.316262774221351	0.204118261086886	-0.32(-0.72, 0.08)	0.121283309894494	0.999040008498283
NPTN	Q9Y639	OID21235	TC	Inverse variance weighted	10	0.0203043177508308	0.225089597073767	0.02(-0.42, 0.46)	0.928123920480785	0.999040008498283
NPTX1	Q15818	OID21074	TC	Inverse variance weighted	11	-0.214579724476794	0.182023902785222	-0.21(-0.57, 0.14)	0.238456057943435	0.999040008498283
NPTXR	O95502	OID20191	TC	Inverse variance weighted	13	0.122100712079972	0.183957104163242	0.12(-0.24, 0.48)	0.506853170872812	0.999040008498283
NPY	P01303	OID21388	TC	Inverse variance weighted	9	0.0838141172816968	0.226900789918085	0.08(-0.36, 0.53)	0.711839564952519	0.999040008498283
NRCAM	Q92823	OID20229	TC	Inverse variance weighted	11	-0.149487605568107	0.204822662102811	-0.15(-0.55, 0.25)	0.465488486959108	0.999040008498283
NRP1	O14786	OID20390	TC	Inverse variance weighted	11	0.0255939623633402	0.210169025540148	0.03(-0.39, 0.44)	0.903074842342503	0.999040008498283
NRP2	O60462	OID21081	TC	Inverse variance weighted	14	-0.0449865367409957	0.189066396546794	-0.04(-0.42, 0.33)	0.811927309362733	0.999040008498283
NRTN	Q99748	OID20465	TC	Inverse variance weighted	12	0.0476722525372725	0.210736844443071	0.05(-0.37, 0.46)	0.82103266471681	0.999040008498283
NSFL1C	Q9UNZ2	OID21022	TC	Inverse variance weighted	13	0.102955365744131	0.182009704885326	0.1(-0.25, 0.46)	0.571625843016951	0.999040008498283
NT5C3A	Q9H0P0	OID20553	TC	Inverse variance weighted	13	0.038103401141836	0.200497141643556	0.04(-0.35, 0.43)	0.849274173546305	0.999040008498283
NT5E	P21589	OID21498	TC	Inverse variance weighted	12	0.109622430974977	0.181943867448465	0.11(-0.25, 0.47)	0.546836788338128	0.999040008498283
NTF3	P20783	OID20591	TC	Inverse variance weighted	12	0.0014785490772302	0.212501566956652	0(-0.42, 0.42)	0.994448502288693	0.999040008498283
NTF4	P34130	OID21208	TC	Inverse variance weighted	15	-0.0325634385594577	0.184371328557707	-0.03(-0.39, 0.33)	0.859807844060794	0.999040008498283
NTproBNP	NTproBNP	OID20125	TC	Inverse variance weighted	11	-0.190257895504927	0.194884468537411	-0.19(-0.57, 0.19)	0.328935676730882	0.999040008498283
NTRK2	Q16620	OID20136	TC	Inverse variance weighted	13	0.236187866338147	0.190157621721806	0.24(-0.14, 0.61)	0.214213085365047	0.999040008498283
NTRK3	Q16288	OID21057	TC	Inverse variance weighted	13	0.0447616806859465	0.188131550586464	0.04(-0.32, 0.41)	0.811937279860972	0.999040008498283
NUB1	Q9Y5A7	OID20510	TC	Inverse variance weighted	11	0.103135180824933	0.193528802533953	0.1(-0.28, 0.48)	0.594089634658372	0.999040008498283
NUCB2	P80303	OID21448	TC	Inverse variance weighted	12	-0.0977833782547365	0.196497283116673	-0.1(-0.48, 0.29)	0.618743293135262	0.999040008498283
NUDC	Q9Y266	OID20623	TC	Inverse variance weighted	11	-0.169514960277237	0.206287427023169	-0.17(-0.57, 0.23)	0.411223977812583	0.999040008498283
NUDT2	P50583	OID21308	TC	Inverse variance weighted	14	0.119850836250322	0.180538744476999	0.12(-0.23, 0.47)	0.506785644226754	0.999040008498283
NUDT5	Q9UKK9	OID21115	TC	Inverse variance weighted	13	0.0991043705325363	0.198614355707336	0.1(-0.29, 0.49)	0.617794256520543	0.999040008498283
NXPH1	P58417	OID20849	TC	Inverse variance weighted	13	0.248744831329618	0.200532495420022	0.25(-0.14, 0.64)	0.214819509602774	0.999040008498283
OBP2B	Q9NPH6	OID20980	TC	Inverse variance weighted	14	0.249208771888357	0.144994574194985	0.25(-0.03, 0.53)	0.0856607231930571	0.999040008498283
ODAM	A1E959	OID20793	TC	Inverse variance weighted	12	0.0497533178613909	0.19615577434533	0.05(-0.33, 0.43)	0.799772244799964	0.999040008498283
OGFR	Q9NZT2	OID21360	TC	Inverse variance weighted	13	-0.0979784289094538	0.192535285054049	-0.1(-0.48, 0.28)	0.610832432813331	0.999040008498283
OGN	P20774	OID21123	TC	Inverse variance weighted	11	-0.0703694843540617	0.174781295504912	-0.07(-0.41, 0.27)	0.687231839081998	0.999040008498283
OLR1	P78380	OID20183	TC	Inverse variance weighted	11	-0.219831995423447	0.207254990448569	-0.22(-0.63, 0.19)	0.288833658409318	0.999040008498283
OMD	Q99983	OID20725	TC	Inverse variance weighted	10	0.0879075337680513	0.231303497667543	0.09(-0.37, 0.54)	0.7039062479151	0.999040008498283
OMG	P23515	OID21352	TC	Inverse variance weighted	13	0.16620008687713	0.200369264877284	0.17(-0.23, 0.56)	0.406839090804184	0.999040008498283
OPTC	Q9UBM4	OID21362	TC	Inverse variance weighted	12	0.0922479135793498	0.202949817387321	0.09(-0.31, 0.49)	0.649443386993685	0.999040008498283
OSCAR	Q8IYS5	OID20776	TC	Inverse variance weighted	12	-0.372569909058037	0.195349241741186	-0.37(-0.76, 0.01)	0.0564948027007567	0.999040008498283
OSM	P13725	OID20574	TC	Inverse variance weighted	7	-0.0179636066136885	0.23379775288196	-0.02(-0.48, 0.44)	0.938755636379	0.999040008498283
OSMR	Q99650	OID20356	TC	Inverse variance weighted	13	-0.023552711259129	0.1780428879757	-0.02(-0.37, 0.33)	0.894757503904041	0.999040008498283
OXT	P01178	OID21047	TC	Inverse variance weighted	14	0.0269513457870092	0.158448873752122	0.03(-0.28, 0.34)	0.864935502044499	0.999040008498283
P4HB	P07237	OID21509	TC	Inverse variance weighted	13	0.12749762959673	0.203544128191723	0.13(-0.27, 0.53)	0.531060381180772	0.999040008498283
PADI2	Q9Y2J8	OID20467	TC	Inverse variance weighted	12	-0.140659428705656	0.196763800056304	-0.14(-0.53, 0.24)	0.474692859156684	0.999040008498283
PADI4	Q9UM07	OID20832	TC	Inverse variance weighted	13	0.10836336797052	0.188841585898926	0.11(-0.26, 0.48)	0.56608140950502	0.999040008498283
PAEP	P09466	OID20925	TC	Inverse variance weighted	13	-0.0692180159555531	0.133506403301813	-0.07(-0.33, 0.19)	0.604135866686335	0.999040008498283
PAG1	Q9NWQ8	OID20108	TC	Inverse variance weighted	12	-0.0265837526507816	0.204927705296675	-0.03(-0.43, 0.38)	0.896785909515111	0.999040008498283
PAK4	O96013	OID20819	TC	Inverse variance weighted	12	0.0670036115455182	0.206945587342848	0.07(-0.34, 0.47)	0.746109101712188	0.999040008498283
PAM	P19021	OID20291	TC	Inverse variance weighted	14	-0.0188429267360331	0.172705224802468	-0.02(-0.36, 0.32)	0.913119561918937	0.999040008498283
PAMR1	Q6UXH9	OID21153	TC	Inverse variance weighted	12	0.126744962304495	0.183144233992782	0.13(-0.23, 0.49)	0.488905946354434	0.999040008498283
PAPPA	Q13219	OID20421	TC	Inverse variance weighted	12	0.0797833239461389	0.211551384860021	0.08(-0.33, 0.49)	0.70607365996972	0.999040008498283
PARK7	Q99497	OID21160	TC	Inverse variance weighted	12	-0.09398456434947	0.198210210984998	-0.09(-0.48, 0.29)	0.635381459621987	0.999040008498283
PARP1	P09874	OID20500	TC	Inverse variance weighted	14	-0.135567124851928	0.173080569748184	-0.14(-0.47, 0.2)	0.433474319160915	0.999040008498283
PBLD	P30039	OID20839	TC	Inverse variance weighted	14	-0.00153156318175282	0.180633365549356	0(-0.36, 0.35)	0.993234937680809	0.999040008498283
PCDH1	Q08174	OID20614	TC	Inverse variance weighted	13	-0.148127281477732	0.198127289880482	-0.15(-0.54, 0.24)	0.454679174732614	0.999040008498283
PCDH17	O14917	OID20132	TC	Inverse variance weighted	14	0.0210914973092624	0.187011470272872	0.02(-0.35, 0.39)	0.910203517788195	0.999040008498283
PCOLCE	Q15113	OID20384	TC	Inverse variance weighted	7	0.150737584842684	0.473002889023162	0.15(-0.78, 1.08)	0.749967540134769	0.999040008498283
PCSK9	Q8NBP7	OID20235	TC	Inverse variance weighted	12	0.15120495580764	0.188071804925212	0.15(-0.22, 0.52)	0.421411639222792	0.999040008498283
PDCD1	Q15116	OID21396	TC	Inverse variance weighted	14	0.0681519459861935	0.181868082210298	0.07(-0.29, 0.42)	0.707859153810291	0.999040008498283
PDCD1LG2	Q9BQ51	OID21273	TC	Inverse variance weighted	16	-0.109475043716129	0.163789838616093	-0.11(-0.43, 0.21)	0.503886416813502	0.999040008498283
PDCD5	O14737	OID21021	TC	Inverse variance weighted	13	0.093941419160364	0.177017022240575	0.09(-0.25, 0.44)	0.595632615969141	0.999040008498283
PDCD6	O75340	OID20163	TC	Inverse variance weighted	14	-0.140847191243788	0.157006485986817	-0.14(-0.45, 0.17)	0.369676866200581	0.999040008498283
PDGFA	P04085	OID20313	TC	Inverse variance weighted	11	-0.180490425439579	0.210909676107779	-0.18(-0.59, 0.23)	0.392124351427255	0.999040008498283
PDGFB	P01127	OID20741	TC	Inverse variance weighted	12	-0.112431693470627	0.20114101102962	-0.11(-0.51, 0.28)	0.576182525257864	0.999040008498283
PDGFC	Q9NRA1	OID21183	TC	Inverse variance weighted	13	-0.198972801386334	0.203606712620852	-0.2(-0.6, 0.2)	0.328449917867525	0.999040008498283
PDGFRA	P16234	OID20133	TC	Inverse variance weighted	12	0.064903890470963	0.199169965985702	0.06(-0.33, 0.46)	0.744521294872842	0.999040008498283
PDGFRB	P09619	OID20268	TC	Inverse variance weighted	10	0.240094252818176	0.179841317269184	0.24(-0.11, 0.59)	0.181865255806331	0.999040008498283
PDLIM7	Q9NR12	OID20729	TC	Inverse variance weighted	12	0.036418766264508	0.196636887593764	0.04(-0.35, 0.42)	0.853065728676927	0.999040008498283
PDP1	Q9P0J1	OID21176	TC	Inverse variance weighted	13	-0.244587567634119	0.206699547329434	-0.24(-0.65, 0.16)	0.236690285696483	0.999040008498283
PEAR1	Q5VY43	OID20257	TC	Inverse variance weighted	11	-0.0191069056520397	0.210365425657996	-0.02(-0.43, 0.39)	0.927629885330957	0.999040008498283
PEBP1	P30086	OID21087	TC	Inverse variance weighted	14	0.146099450967728	0.176231476960378	0.15(-0.2, 0.49)	0.407092987610651	0.999040008498283
PECAM1	P16284	OID21131	TC	Inverse variance weighted	11	-0.0838125100432701	0.215336277221614	-0.08(-0.51, 0.34)	0.697115731088337	0.999040008498283
PFDN2	Q9UHV9	OID20892	TC	Inverse variance weighted	10	0.357763682312444	0.230431039386445	0.36(-0.09, 0.81)	0.12052240794199	0.999040008498283
PFKFB2	O60825	OID21356	TC	Inverse variance weighted	14	-0.0610312075942317	0.181704373756778	-0.06(-0.42, 0.3)	0.736959937854728	0.999040008498283
PGF	P49763	OID20673	TC	Inverse variance weighted	13	-0.0865254130279541	0.167639349065053	-0.09(-0.42, 0.24)	0.605756468310952	0.999040008498283
PGLYRP1	O75594	OID20338	TC	Inverse variance weighted	4	0.0261476522714449	0.292971052256831	0.03(-0.55, 0.6)	0.928883267999296	0.999040008498283
PHOSPHO1	Q8TCT1	OID20922	TC	Inverse variance weighted	12	-0.0713505269129588	0.187627767778587	-0.07(-0.44, 0.3)	0.703739797764806	0.999040008498283
PI3	P19957	OID20326	TC	Inverse variance weighted	13	-0.0872710153246753	0.189291134024487	-0.09(-0.46, 0.28)	0.644769032245466	0.999040008498283
PIGR	P01833	OID21102	TC	Inverse variance weighted	11	-0.079839160368022	0.203933910260159	-0.08(-0.48, 0.32)	0.695431187472349	0.999040008498283
PIK3AP1	Q6ZUJ8	OID20587	TC	Inverse variance weighted	14	0.0705334938424407	0.188268411736964	0.07(-0.3, 0.44)	0.707925786425172	0.999040008498283
PIK3IP1	Q96FE7	OID21094	TC	Inverse variance weighted	13	-0.0374047920975105	0.187299769022587	-0.04(-0.4, 0.33)	0.841710920086986	0.999040008498283
PILRA	Q9UKJ1	OID21129	TC	Inverse variance weighted	12	-0.196640010730396	0.164920177680831	-0.2(-0.52, 0.13)	0.233130128311746	0.999040008498283
PILRB	Q9UKJ0	OID20197	TC	Inverse variance weighted	11	-0.198752289292877	0.156422985147515	-0.2(-0.51, 0.11)	0.203868155460515	0.999040008498283
PKLR	P30613	OID20682	TC	Inverse variance weighted	11	0.109578507054278	0.195976657747297	0.11(-0.27, 0.49)	0.576065764530685	0.999040008498283
PLA2G10	O15496	OID21002	TC	Inverse variance weighted	11	-0.0732331873611121	0.203398511621254	-0.07(-0.47, 0.33)	0.718811385338947	0.999040008498283
PLA2G15	Q8NCC3	OID21473	TC	Inverse variance weighted	11	-0.0117880948640786	0.226402942066113	-0.01(-0.46, 0.43)	0.958475402917603	0.999040008498283
PLA2G1B	P04054	OID20252	TC	Inverse variance weighted	12	0.001829606020525	0.20251142928261	0(-0.4, 0.4)	0.992791544939907	0.999040008498283
PLA2G2A	P14555	OID20274	TC	Inverse variance weighted	14	-0.0132914158532869	0.181762201610307	-0.01(-0.37, 0.34)	0.941706407608689	0.999040008498283
PLA2G4A	P47712	OID20685	TC	Inverse variance weighted	14	-0.0649552110831639	0.19177329818702	-0.06(-0.44, 0.31)	0.734829474554798	0.999040008498283
PLA2G7	Q13093	OID21105	TC	Inverse variance weighted	10	0.226405769336319	0.230248032332588	0.23(-0.22, 0.68)	0.325453657657047	0.999040008498283
PLAT	P00750	OID20247	TC	Inverse variance weighted	14	0.0431191743876636	0.173229154411923	0.04(-0.3, 0.38)	0.803427249166032	0.999040008498283
PLAU	P00749	OID21124	TC	Inverse variance weighted	12	-0.0803201588232377	0.217942878529316	-0.08(-0.51, 0.35)	0.712472368231665	0.999040008498283
PLAUR	Q03405	OID20764	TC	Inverse variance weighted	9	-0.328181622809638	0.205429719825503	-0.33(-0.73, 0.07)	0.1101460086785	0.999040008498283
PLIN1	O60240	OID20835	TC	Inverse variance weighted	12	-0.104169130780072	0.189705836863734	-0.1(-0.48, 0.27)	0.582930835843444	0.999040008498283
PLIN3	O60664	OID20143	TC	Inverse variance weighted	12	-0.104377555268531	0.188799180378683	-0.1(-0.47, 0.27)	0.580366387225626	0.999040008498283
PLPBP	O94903	OID20144	TC	Inverse variance weighted	12	0.0183669443927622	0.203982365883501	0.02(-0.38, 0.42)	0.928253978638287	0.999040008498283
PLTP	P55058	OID20238	TC	Inverse variance weighted	11	-0.00200922019491039	0.183005714536938	0(-0.36, 0.36)	0.991240199405706	0.999040008498283
PLXDC1	Q8IUK5	OID21258	TC	Inverse variance weighted	10	0.128558389341051	0.206539832556186	0.13(-0.28, 0.53)	0.533653425649678	0.999040008498283
PLXNA4	Q9HCM2	OID20597	TC	Inverse variance weighted	14	-0.093533768135924	0.206186075135152	-0.09(-0.5, 0.31)	0.650089644767224	0.999040008498283
PLXNB2	O15031	OID20317	TC	Inverse variance weighted	13	-0.0712698163465244	0.187270705115659	-0.07(-0.44, 0.3)	0.70352153672902	0.999040008498283
PM20D1	Q6GTS8	OID20149	TC	Inverse variance weighted	14	0.0669945787656675	0.189255312322956	0.07(-0.3, 0.44)	0.723346018112423	0.999040008498283
PMVK	Q15126	OID20850	TC	Inverse variance weighted	15	0.0263778045173895	0.189985140790521	0.03(-0.35, 0.4)	0.889575471706152	0.999040008498283
PNLIPRP2	P54317	OID20775	TC	Inverse variance weighted	15	-0.112478413062694	0.143187079308405	-0.11(-0.39, 0.17)	0.432140159462121	0.999040008498283
PNPT1	Q8TCS8	OID20445	TC	Inverse variance weighted	15	-0.12182080118269	0.181429233771369	-0.12(-0.48, 0.23)	0.50193340262891	0.999040008498283
PODXL	O00592	OID21358	TC	Inverse variance weighted	13	-0.25866830960259	0.176406920757674	-0.26(-0.6, 0.09)	0.142562188939806	0.999040008498283
PODXL2	Q9NZ53	OID21487	TC	Inverse variance weighted	13	-0.0500523865642811	0.195614844858046	-0.05(-0.43, 0.33)	0.798049577212109	0.999040008498283
POLR2F	P61218	OID21283	TC	Inverse variance weighted	14	-0.177597393322096	0.186387756364505	-0.18(-0.54, 0.19)	0.340672004408676	0.999040008498283
PON2	Q15165	OID20088	TC	Inverse variance weighted	14	0.00480589181251912	0.168804575823411	0(-0.33, 0.34)	0.977287174193277	0.999040008498283
PON3	Q15166	OID20777	TC	Inverse variance weighted	11	0.0555440860958493	0.169204134106959	0.06(-0.28, 0.39)	0.742710004880934	0.999040008498283
PPCDC	Q96CD2	OID21027	TC	Inverse variance weighted	13	0.00531767578962235	0.181646820041494	0.01(-0.35, 0.36)	0.976645418552725	0.999040008498283
PPIB	P23284	OID20331	TC	Inverse variance weighted	14	0.0214150909569114	0.192766629363282	0.02(-0.36, 0.4)	0.911542320663025	0.999040008498283
PPM1A	P35813	OID21184	TC	Inverse variance weighted	13	-0.0743099033182967	0.21471537850479	-0.07(-0.5, 0.35)	0.729278375539547	0.999040008498283
PPME1	Q9Y570	OID21347	TC	Inverse variance weighted	15	0.0355547255248176	0.182745740621126	0.04(-0.32, 0.39)	0.845738644249526	0.999040008498283
PPP1R12A	O14974	OID21475	TC	Inverse variance weighted	12	-0.0424612735390716	0.199942542724261	-0.04(-0.43, 0.35)	0.831820433943216	0.999040008498283
PPP1R2	P41236	OID20176	TC	Inverse variance weighted	12	-0.0173771722253761	0.19921462981967	-0.02(-0.41, 0.37)	0.930489970201682	0.999040008498283
PPP1R9B	Q96SB3	OID20643	TC	Inverse variance weighted	11	0.135711572772392	0.197822652992313	0.14(-0.25, 0.52)	0.492696427974304	0.999040008498283
PPP3R1	P63098	OID20902	TC	Inverse variance weighted	12	0.273163439556649	0.199834519290998	0.27(-0.12, 0.66)	0.171641537578609	0.999040008498283
PPY	P01298	OID21516	TC	Inverse variance weighted	11	-0.0832267315821647	0.211640209676133	-0.08(-0.5, 0.33)	0.6941375684562	0.999040008498283
PRCP	P42785	OID20337	TC	Inverse variance weighted	8	-0.155554194934371	0.257453413261953	-0.16(-0.66, 0.35)	0.545708505170234	0.999040008498283
PRDX1	Q06830	OID20962	TC	Inverse variance weighted	12	0.075483588649289	0.209086068199177	0.08(-0.33, 0.49)	0.718086868992114	0.999040008498283
PRDX3	P30048	OID20483	TC	Inverse variance weighted	15	0.17080085553339	0.195074405493815	0.17(-0.21, 0.55)	0.38126507170586	0.999040008498283
PRDX5	P30044	OID20644	TC	Inverse variance weighted	15	-0.0537224117743674	0.177850369852751	-0.05(-0.4, 0.29)	0.762602342248309	0.999040008498283
PRDX6	P30041	OID21404	TC	Inverse variance weighted	12	0.209708464649948	0.211909925330623	0.21(-0.21, 0.63)	0.32236412626689	0.999040008498283
PREB	Q9HCU5	OID20439	TC	Inverse variance weighted	13	0.0113981948035469	0.198156395420375	0.01(-0.38, 0.4)	0.954130014279528	0.999040008498283
PRELP	P51888	OID20766	TC	Inverse variance weighted	9	-0.00456272039208702	0.229650706097842	0(-0.45, 0.45)	0.984148602364416	0.999040008498283
PRKAB1	Q9Y478	OID20444	TC	Inverse variance weighted	11	-0.0181097117482463	0.212904254035096	-0.02(-0.44, 0.4)	0.932213406970838	0.999040008498283
PRKAR1A	P10644	OID20146	TC	Inverse variance weighted	13	-0.046302215485392	0.189538072291106	-0.05(-0.42, 0.33)	0.807006391978932	0.999040008498283
PRKCQ	Q04759	OID20468	TC	Inverse variance weighted	12	0.115560358340568	0.207068603765696	0.12(-0.29, 0.52)	0.576791366401838	0.999040008498283
PRKRA	O75569	OID21225	TC	Inverse variance weighted	13	0.0325380982446014	0.202195710788097	0.03(-0.36, 0.43)	0.872153432024384	0.999040008498283
PRL	P01236	OID21033	TC	Inverse variance weighted	12	-0.107618036189733	0.209985430811037	-0.11(-0.52, 0.3)	0.608299444605297	0.999040008498283
PROC	P04070	OID20402	TC	Inverse variance weighted	12	-0.0319689728114867	0.230778846328592	-0.03(-0.48, 0.42)	0.889824372207197	0.999040008498283
PROK1	P58294	OID20543	TC	Inverse variance weighted	15	-0.0458662804772087	0.14217790522705	-0.05(-0.32, 0.23)	0.746999854517417	0.999040008498283
PRSS2	P07478	OID20364	TC	Inverse variance weighted	10	-0.194895836642386	0.220622775043738	-0.19(-0.63, 0.24)	0.377025877332187	0.999040008498283
PRSS27	Q9BQR3	OID20212	TC	Inverse variance weighted	10	-0.0696299408986346	0.221921706766538	-0.07(-0.5, 0.37)	0.753704058473691	0.999040008498283
PRSS8	Q16651	OID20763	TC	Inverse variance weighted	13	0.0481873470020663	0.169272165193375	0.05(-0.28, 0.38)	0.775894080865691	0.999040008498283
PRTFDC1	Q9NRG1	OID20867	TC	Inverse variance weighted	13	-0.0024428747576312	0.191509650504374	0(-0.38, 0.37)	0.989822553635278	0.999040008498283
PRTG	Q2VWP7	OID21443	TC	Inverse variance weighted	13	-0.230597648152859	0.179501364149366	-0.23(-0.58, 0.12)	0.198912240456529	0.999040008498283
PRTN3	P24158	OID20329	TC	Inverse variance weighted	11	0.134071071297995	0.207884224519057	0.13(-0.27, 0.54)	0.518971619307555	0.999040008498283
PSG1	P11464	OID20916	TC	Inverse variance weighted	15	0.0903438495411866	0.162417736203231	0.09(-0.23, 0.41)	0.578044239412193	0.999040008498283
PSIP1	O75475	OID20534	TC	Inverse variance weighted	13	-0.102789453328055	0.195672027228042	-0.1(-0.49, 0.28)	0.599364223261343	0.999040008498283
PSMA1	P25786	OID21221	TC	Inverse variance weighted	13	0.270452619826161	0.208881483323212	0.27(-0.14, 0.68)	0.195401001889572	0.999040008498283
PSMD9	O00233	OID21304	TC	Inverse variance weighted	16	-0.0164674287772002	0.173653869568954	-0.02(-0.36, 0.32)	0.924450624641288	0.999040008498283
PSME1	Q06323	OID20969	TC	Inverse variance weighted	15	-0.0151965247964974	0.178765686127744	-0.02(-0.37, 0.34)	0.932254980177288	0.999040008498283
PSME2	Q9UL46	OID20989	TC	Inverse variance weighted	14	0.0252586414896811	0.179070147364068	0.03(-0.33, 0.38)	0.887826925909473	0.999040008498283
PSMG3	Q9BT73	OID20549	TC	Inverse variance weighted	14	-0.192167637701283	0.168512855060842	-0.19(-0.52, 0.14)	0.254130621128676	0.999040008498283
PSPN	O60542	OID20511	TC	Inverse variance weighted	11	0.0866118389888491	0.153585666573606	0.09(-0.21, 0.39)	0.572800557931024	0.999040008498283
PSRC1	Q6PGN9	OID21169	TC	Inverse variance weighted	12	0.203457904236956	0.208217470415651	0.2(-0.2, 0.61)	0.32849916928606	0.999040008498283
PTEN	P60484	OID20794	TC	Inverse variance weighted	9	0.0144608849632489	0.227142943909985	0.01(-0.43, 0.46)	0.949237572054869	0.999040008498283
PTGDS	P41222	OID20408	TC	Inverse variance weighted	13	-0.17586887623722	0.183315780829498	-0.18(-0.54, 0.18)	0.337369043325731	0.999040008498283
PTH1R	Q03431	OID20571	TC	Inverse variance weighted	13	-0.0744406102208353	0.203445201296643	-0.07(-0.47, 0.32)	0.714439655769272	0.999040008498283
PTK7	Q13308	OID20880	TC	Inverse variance weighted	13	-0.142143045359085	0.211153703229074	-0.14(-0.56, 0.27)	0.500837014810775	0.999040008498283
PTN	P21246	OID20083	TC	Inverse variance weighted	13	0.0419593466075578	0.192617785545254	0.04(-0.34, 0.42)	0.82755584770499	0.999040008498283
PTPN1	P18031	OID20908	TC	Inverse variance weighted	11	-0.0422169277936828	0.195566139935719	-0.04(-0.43, 0.34)	0.829088822543987	0.999040008498283
PTPN6	P29350	OID20717	TC	Inverse variance weighted	12	-0.126763537294939	0.197090384963819	-0.13(-0.51, 0.26)	0.520110787126549	0.999040008498283
PTPRF	P10586	OID20310	TC	Inverse variance weighted	16	0.305140050405886	0.172884211913524	0.31(-0.03, 0.64)	0.0775643330679707	0.999040008498283
PTPRM	P28827	OID20598	TC	Inverse variance weighted	14	-0.230540321223881	0.17381448500168	-0.23(-0.57, 0.11)	0.184720975030219	0.999040008498283
PTPRN2	Q92932	OID20912	TC	Inverse variance weighted	12	0.155830182659097	0.204819350834999	0.16(-0.25, 0.56)	0.44676597472027	0.999040008498283
PTPRS	Q13332	OID20306	TC	Inverse variance weighted	13	-0.0308469579603946	0.193227876737113	-0.03(-0.41, 0.35)	0.87316442413061	0.999040008498283
PTS	Q03393	OID20847	TC	Inverse variance weighted	14	0.130475449451657	0.187673530242438	0.13(-0.24, 0.5)	0.486913908808779	0.999040008498283
PTX3	P26022	OID20570	TC	Inverse variance weighted	12	-0.0915731011286136	0.178526881492037	-0.09(-0.44, 0.26)	0.6079951627833	0.999040008498283
PVALB	P20472	OID21420	TC	Inverse variance weighted	15	0.093858341670284	0.160416776167961	0.09(-0.22, 0.41)	0.558486824826725	0.999040008498283
PVR	P15151	OID21011	TC	Inverse variance weighted	10	-0.26379744289046	0.201827599089636	-0.26(-0.66, 0.13)	0.191197952760759	0.999040008498283
PXN	P49023	OID20822	TC	Inverse variance weighted	15	0.159742216289898	0.155511963028527	0.16(-0.15, 0.46)	0.3043253055664	0.999040008498283
QDPR	P09417	OID20174	TC	Inverse variance weighted	12	-0.0746813335975235	0.194709236022885	-0.07(-0.46, 0.31)	0.701309697136948	0.999040008498283
QPCT	Q16769	OID20320	TC	Inverse variance weighted	13	-0.0927305319236817	0.194679753688847	-0.09(-0.47, 0.29)	0.633843961478028	0.999040008498283
RAB37	Q96AX2	OID20425	TC	Inverse variance weighted	13	-0.112380904148505	0.199556787650462	-0.11(-0.5, 0.28)	0.573331043512013	0.999040008498283
RAB6A	P20340	OID20608	TC	Inverse variance weighted	10	0.284162416498282	0.204497869458103	0.28(-0.12, 0.68)	0.16466199886343	0.999040008498283
RAB6B	Q9NRW1	OID20817	TC	Inverse variance weighted	13	-0.0401296119400745	0.203604289426221	-0.04(-0.44, 0.36)	0.84375233320104	0.999040008498283
RABEPK	Q7Z6M1	OID21163	TC	Inverse variance weighted	13	-0.0770227094414939	0.193485226648226	-0.08(-0.46, 0.3)	0.690570795776275	0.999040008498283
RABGAP1L	Q5R372	OID20447	TC	Inverse variance weighted	14	0.0110620708270359	0.188054502236854	0.01(-0.36, 0.38)	0.953092492290259	0.999040008498283
RAD23B	P54727	OID21166	TC	Inverse variance weighted	13	-0.148951748375614	0.197532005656942	-0.15(-0.54, 0.24)	0.45081087169527	0.999040008498283
RANGAP1	P46060	OID21203	TC	Inverse variance weighted	14	-0.187363990967743	0.18556724925074	-0.19(-0.55, 0.18)	0.312647463402878	0.999040008498283
RARRES1	P49788	OID21177	TC	Inverse variance weighted	14	0.102953009688902	0.183945777679586	0.1(-0.26, 0.46)	0.575689430656093	0.999040008498283
RARRES2	Q99969	OID20373	TC	Inverse variance weighted	13	-0.0642042263274751	0.184327201637274	-0.06(-0.43, 0.3)	0.727602419681613	0.999040008498283
RASA1	P20936	OID20826	TC	Inverse variance weighted	14	-0.163530747116324	0.194797010164111	-0.16(-0.55, 0.22)	0.401192656174749	0.999040008498283
RASSF2	P50749	OID21194	TC	Inverse variance weighted	14	0.000697236061939713	0.186031872806002	0(-0.36, 0.37)	0.997009584549999	0.999040008498283
RBKS	Q9H477	OID20986	TC	Inverse variance weighted	13	0.00317093003328577	0.202874826528363	0(-0.39, 0.4)	0.987529585849018	0.999040008498283
RBP2	P50120	OID21365	TC	Inverse variance weighted	14	-0.12717172998749	0.186721569364079	-0.13(-0.49, 0.24)	0.495822892608452	0.999040008498283
RBP5	P82980	OID21369	TC	Inverse variance weighted	13	0.0380324537623025	0.201403064977461	0.04(-0.36, 0.43)	0.850220170168774	0.999040008498283
RCOR1	Q9UKL0	OID20073	TC	Inverse variance weighted	12	-0.128135326870149	0.192453182122996	-0.13(-0.51, 0.25)	0.50553895082913	0.999040008498283
REG1A	P05451	OID20415	TC	Inverse variance weighted	9	0.130846571549048	0.198975133978332	0.13(-0.26, 0.52)	0.51079350369465	0.999040008498283
REG1B	P48304	OID20266	TC	Inverse variance weighted	13	-0.0127654546278684	0.178670556836995	-0.01(-0.36, 0.34)	0.943042096531516	0.999040008498283
REG3A	Q06141	OID20258	TC	Inverse variance weighted	11	-0.092801294829932	0.201284190959061	-0.09(-0.49, 0.3)	0.644765518184034	0.999040008498283
REG4	Q9BYZ8	OID20784	TC	Inverse variance weighted	11	-0.195959215479878	0.235014062964445	-0.2(-0.66, 0.26)	0.404382928156234	0.999040008498283
RELT	Q969Z4	OID21142	TC	Inverse variance weighted	11	-0.218960440319151	0.18078101106991	-0.22(-0.57, 0.14)	0.225821985013321	0.999040008498283
REN	P00797	OID20201	TC	Inverse variance weighted	13	-0.149017746100627	0.195367014185227	-0.15(-0.53, 0.23)	0.445607754426124	0.999040008498283
RET	P07949	OID21346	TC	Inverse variance weighted	14	-0.359878250390853	0.178151340042951	-0.36(-0.71, -0.01)	0.0433760847024892	0.999040008498283
RETN	Q9HD89	OID20327	TC	Inverse variance weighted	8	-0.0926054517809247	0.239341753108549	-0.09(-0.56, 0.38)	0.698817473756226	0.999040008498283
RGMA	Q96B86	OID21065	TC	Inverse variance weighted	14	-0.172211382536158	0.181678394184063	-0.17(-0.53, 0.18)	0.343184757174254	0.999040008498283
RGMB	Q6NW40	OID21045	TC	Inverse variance weighted	14	-0.126180576889003	0.190572831777646	-0.13(-0.5, 0.25)	0.507899384965682	0.999040008498283
RGS8	P57771	OID20454	TC	Inverse variance weighted	15	-0.0551498130570506	0.200361590672677	-0.06(-0.45, 0.34)	0.783123081848653	0.999040008498283
RHOC	P08134	OID20950	TC	Inverse variance weighted	13	0.14294428557273	0.194816007002636	0.14(-0.24, 0.52)	0.463107250488515	0.999040008498283
RILP	Q96NA2	OID21436	TC	Inverse variance weighted	16	0.139663508080123	0.183218128264328	0.14(-0.22, 0.5)	0.445892929911549	0.999040008498283
RNASE3	P12724	OID20203	TC	Inverse variance weighted	12	-0.0609032314062063	0.20363809360885	-0.06(-0.46, 0.34)	0.764882189329028	0.999040008498283
RNASET2	O00584	OID20321	TC	Inverse variance weighted	12	-0.264719668627891	0.179383945140566	-0.26(-0.62, 0.09)	0.140020282654331	0.999040008498283
RNF41	Q9H4P4	OID21179	TC	Inverse variance weighted	13	0.0515671015824531	0.189589567944928	0.05(-0.32, 0.42)	0.785627133109757	0.999040008498283
ROBO1	Q9Y6N7	OID20734	TC	Inverse variance weighted	15	0.00543423693087724	0.190578561629668	0.01(-0.37, 0.38)	0.977251868123152	0.999040008498283
ROBO2	Q9HCK4	OID21007	TC	Inverse variance weighted	12	-0.135203727513205	0.193542992884985	-0.14(-0.51, 0.24)	0.484819508849272	0.999040008498283
ROR1	Q01973	OID20224	TC	Inverse variance weighted	11	-0.0967688656693229	0.199452059220504	-0.1(-0.49, 0.29)	0.627553235447764	0.999040008498283
RRM2	P31350	OID21187	TC	Inverse variance weighted	10	0.0612794209052309	0.240395065650231	0.06(-0.41, 0.53)	0.798791601293235	0.999040008498283
RRM2B	Q7LG56	OID21174	TC	Inverse variance weighted	12	-0.00106499899212842	0.208390888843118	0(-0.41, 0.41)	0.995922362254571	0.999040008498283
RSPO1	Q2MKA7	OID20938	TC	Inverse variance weighted	11	0.0278474663565059	0.202399185621026	0.03(-0.37, 0.42)	0.890566948999816	0.999040008498283
RSPO3	Q9BXY4	OID21415	TC	Inverse variance weighted	11	-0.249923461571976	0.190312966924153	-0.25(-0.62, 0.12)	0.189107645655745	0.999040008498283
RTBDN	Q9BSG5	OID21343	TC	Inverse variance weighted	14	0.174348143885502	0.198675278758782	0.17(-0.22, 0.56)	0.38018618907209	0.999040008498283
RTN4R	Q9BZR6	OID21424	TC	Inverse variance weighted	11	-0.00853422917924736	0.185618528266763	-0.01(-0.37, 0.36)	0.963328383885793	0.999040008498283
RUVBL1	Q9Y265	OID21211	TC	Inverse variance weighted	14	-0.14496804778132	0.194828317496743	-0.14(-0.53, 0.24)	0.456827477926345	0.999040008498283
RWDD1	Q9H446	OID21015	TC	Inverse variance weighted	13	0.0918079279639716	0.188685644944404	0.09(-0.28, 0.46)	0.626566266908453	0.999040008498283
S100A11	P31949	OID20130	TC	Inverse variance weighted	10	0.099156101062423	0.193908372756906	0.1(-0.28, 0.48)	0.609102191731344	0.999040008498283
S100A12	P80511	OID21374	TC	Inverse variance weighted	13	-0.0741075006618069	0.196543169927582	-0.07(-0.46, 0.31)	0.706133050672355	0.999040008498283
S100A16	Q96FQ6	OID20878	TC	Inverse variance weighted	13	-0.177947257891461	0.199741786343858	-0.18(-0.57, 0.21)	0.372990071624191	0.999040008498283
S100A4	P26447	OID21519	TC	Inverse variance weighted	15	-0.0825552928208207	0.18821214675183	-0.08(-0.45, 0.29)	0.660930430077312	0.999040008498283
S100P	P25815	OID20103	TC	Inverse variance weighted	9	0.410349296808539	0.214421788287817	0.41(-0.01, 0.83)	0.0556523457751614	0.999040008498283
SAMD9L	Q8IVG5	OID20536	TC	Inverse variance weighted	13	0.10590588847218	0.186148288358729	0.11(-0.26, 0.47)	0.569401666479935	0.999040008498283
SCAMP3	O14828	OID21332	TC	Inverse variance weighted	14	-0.0344215525962968	0.186269263015382	-0.03(-0.4, 0.33)	0.853390149196627	0.999040008498283
SCARA5	Q6ZMJ2	OID21058	TC	Inverse variance weighted	13	-0.0559529818820731	0.183036057694751	-0.06(-0.41, 0.3)	0.759837819873433	0.999040008498283
SCARB1	Q8WTV0	OID20805	TC	Inverse variance weighted	11	0.235675628775543	0.20889828415532	0.24(-0.17, 0.65)	0.259242367280065	0.999040008498283
SCARB2	Q14108	OID20943	TC	Inverse variance weighted	11	-0.271624127552838	0.197450857387452	-0.27(-0.66, 0.12)	0.168928676613314	0.999040008498283
SCARF1	Q14162	OID20297	TC	Inverse variance weighted	14	-0.0241421733141592	0.194212700769469	-0.02(-0.4, 0.36)	0.901071491186004	0.999040008498283
SCARF2	Q96GP6	OID21048	TC	Inverse variance weighted	14	-0.142814051230131	0.168505821562686	-0.14(-0.47, 0.19)	0.396698740253121	0.999040008498283
SCG2	P13521	OID21400	TC	Inverse variance weighted	11	-0.2189040662727	0.21985161502711	-0.22(-0.65, 0.21)	0.319400764487407	0.999040008498283
SCG3	Q8WXD2	OID20728	TC	Inverse variance weighted	14	-0.0160226199939498	0.173701139160162	-0.02(-0.36, 0.32)	0.926505405394743	0.999040008498283
SCGB1A1	P11684	OID20688	TC	Inverse variance weighted	9	-0.155655391252161	0.202095086914413	-0.16(-0.55, 0.24)	0.441176112541448	0.999040008498283
SCGB3A2	Q96PL1	OID20723	TC	Inverse variance weighted	11	-0.239132928535852	0.19830434625424	-0.24(-0.63, 0.15)	0.227860489479186	0.999040008498283
SCGN	O76038	OID20457	TC	Inverse variance weighted	12	-0.111156828211368	0.210775981582959	-0.11(-0.52, 0.3)	0.597937005701052	0.999040008498283
SCLY	Q96I15	OID21425	TC	Inverse variance weighted	14	-0.212287972982125	0.1926698013445	-0.21(-0.59, 0.17)	0.270538731944873	0.999040008498283
SCP2	P22307	OID21161	TC	Inverse variance weighted	14	0.0469356680053593	0.190806419323378	0.05(-0.33, 0.42)	0.805693231679208	0.999040008498283
SCRN1	Q12765	OID20542	TC	Inverse variance weighted	11	0.0971355837957616	0.201512441661206	0.1(-0.3, 0.49)	0.62978272594337	0.999040008498283
SDC1	P18827	OID20169	TC	Inverse variance weighted	8	-0.174944280219572	0.230972674901473	-0.17(-0.63, 0.28)	0.448795796735717	0.999040008498283
SDC4	P31431	OID20216	TC	Inverse variance weighted	10	-0.0503143339608368	0.216939310635299	-0.05(-0.48, 0.37)	0.816593816517349	0.999040008498283
SELE	P16581	OID20290	TC	Inverse variance weighted	10	-0.00742861715908038	0.211442852192678	-0.01(-0.42, 0.41)	0.971973704675886	0.999040008498283
SELP	P16109	OID20379	TC	Inverse variance weighted	12	-0.0358530138329301	0.198587085734999	-0.04(-0.43, 0.35)	0.85672825410123	0.999040008498283
SELPLG	Q14242	OID20560	TC	Inverse variance weighted	10	-0.0102931764180016	0.21536201384969	-0.01(-0.43, 0.41)	0.961879810283615	0.999040008498283
SEMA3F	Q13275	OID20186	TC	Inverse variance weighted	12	-0.0276644085436935	0.187486832954468	-0.03(-0.4, 0.34)	0.882694859657567	0.999040008498283
SEMA4C	Q9C0C4	OID21329	TC	Inverse variance weighted	15	0.0956249721648347	0.187036665178079	0.1(-0.27, 0.46)	0.609166738905381	0.999040008498283
SEMA4D	Q92854	OID21020	TC	Inverse variance weighted	13	-0.180972013982001	0.209004248743782	-0.18(-0.59, 0.23)	0.386557506842868	0.999040008498283
SEMA7A	O75326	OID20283	TC	Inverse variance weighted	13	-0.0300373538996789	0.198990651236265	-0.03(-0.42, 0.36)	0.880016287472137	0.999040008498283
SEPTIN9	Q9UHD8	OID21279	TC	Inverse variance weighted	13	0.230346058685534	0.194235435690319	0.23(-0.15, 0.61)	0.2356572068608	0.999040008498283
SERPINA11	Q86U17	OID20281	TC	Inverse variance weighted	14	-0.266068661593748	0.156525071943186	-0.27(-0.57, 0.04)	0.0891597231511404	0.999040008498283
SERPINA12	Q8IW75	OID20219	TC	Inverse variance weighted	11	-0.225991937111464	0.227563911334171	-0.23(-0.67, 0.22)	0.320665042435066	0.999040008498283
SERPINA9	Q86WD7	OID21284	TC	Inverse variance weighted	14	0.0546141238214832	0.175968777149089	0.05(-0.29, 0.4)	0.75628524628265	0.999040008498283
SERPINB1	P30740	OID21088	TC	Inverse variance weighted	13	0.0034539740894483	0.189030007955729	0(-0.37, 0.37)	0.985421789447083	0.999040008498283
SERPINB5	P36952	OID20064	TC	Inverse variance weighted	13	-0.0435225018583326	0.201311226821702	-0.04(-0.44, 0.35)	0.828835668825232	0.999040008498283
SERPINB6	P35237	OID21023	TC	Inverse variance weighted	13	-0.0585936433256643	0.192714739685318	-0.06(-0.44, 0.32)	0.761094832248568	0.999040008498283
SERPINB8	P50452	OID20630	TC	Inverse variance weighted	14	-0.243407889960006	0.160853942645622	-0.24(-0.56, 0.07)	0.130223017052617	0.999040008498283
SERPINB9	P50453	OID20932	TC	Inverse variance weighted	14	-0.0354689660148431	0.201146467258177	-0.04(-0.43, 0.36)	0.860031533402057	0.999040008498283
SERPINE1	P05121	OID20342	TC	Inverse variance weighted	10	-0.103870167503085	0.209336903630112	-0.1(-0.51, 0.31)	0.619762760774686	0.999040008498283
SESTD1	Q86VW0	OID20790	TC	Inverse variance weighted	12	0.08824573107725	0.214796743615751	0.09(-0.33, 0.51)	0.681194514011387	0.999040008498283
SETMAR	Q53H47	OID20948	TC	Inverse variance weighted	14	-0.208705814607089	0.18273802876441	-0.21(-0.57, 0.15)	0.253410836196721	0.999040008498283
SEZ6L	Q9BYH1	OID21488	TC	Inverse variance weighted	13	-0.0193674806371627	0.196007484099881	-0.02(-0.4, 0.36)	0.921289204927184	0.999040008498283
SEZ6L2	Q6UXD5	OID21289	TC	Inverse variance weighted	14	-0.269654811887537	0.17417611589141	-0.27(-0.61, 0.07)	0.121580578248942	0.999040008498283
SF3B4	Q15427	OID21278	TC	Inverse variance weighted	11	0.117043872585425	0.211194926142056	0.12(-0.3, 0.53)	0.579443130140177	0.999040008498283
SFRP1	Q8N474	OID20984	TC	Inverse variance weighted	12	0.174686933241108	0.194983608295728	0.17(-0.21, 0.56)	0.370303109999917	0.999040008498283
SFTPA1	Q8IWL2	OID21165	TC	Inverse variance weighted	12	-0.262187502905452	0.216879709954967	-0.26(-0.69, 0.16)	0.226698393408632	0.999040008498283
SFTPA2	Q8IWL1	OID21218	TC	Inverse variance weighted	16	-0.0247231549015466	0.171077826843581	-0.02(-0.36, 0.31)	0.885094538246615	0.999040008498283
SFTPD	P35247	OID20214	TC	Inverse variance weighted	13	-0.121060813686109	0.145698413234132	-0.12(-0.41, 0.16)	0.406030115406408	0.999040008498283
SH2B3	Q9UQQ2	OID21222	TC	Inverse variance weighted	13	-0.0450772989600902	0.198878958755043	-0.05(-0.43, 0.34)	0.820690501877592	0.999040008498283
SHMT1	P34896	OID20714	TC	Inverse variance weighted	13	0.120211787434198	0.176986007874226	0.12(-0.23, 0.47)	0.497000799299696	0.999040008498283
SIAE	Q9HAT2	OID21503	TC	Inverse variance weighted	13	0.0434946220286226	0.208175090627858	0.04(-0.36, 0.45)	0.83450063303177	0.999040008498283
SIGLEC1	Q9BZZ2	OID20690	TC	Inverse variance weighted	14	-0.176192498463743	0.189657577773861	-0.18(-0.55, 0.2)	0.352887423018187	0.999040008498283
SIGLEC10	Q96LC7	OID20537	TC	Inverse variance weighted	11	-0.373009816845841	0.200059234427451	-0.37(-0.77, 0.02)	0.0622519604055355	0.999040008498283
SIGLEC15	Q6ZMC9	OID20812	TC	Inverse variance weighted	9	0.140665670850273	0.259186899326092	0.14(-0.37, 0.65)	0.587323247753631	0.999040008498283
SIGLEC5	O15389	OID21082	TC	Inverse variance weighted	9	-0.0364818141493309	0.205361210650404	-0.04(-0.44, 0.37)	0.859000168216315	0.999040008498283
SIGLEC6	O43699	OID21394	TC	Inverse variance weighted	14	0.0499113460510145	0.176701335878393	0.05(-0.3, 0.4)	0.777589569653433	0.999040008498283
SIGLEC7	Q9Y286	OID20190	TC	Inverse variance weighted	15	-0.186136433651679	0.183396583098733	-0.19(-0.55, 0.17)	0.310134674722908	0.999040008498283
SIGLEC9	Q9Y336	OID21390	TC	Inverse variance weighted	13	-0.183346624672574	0.162495515197716	-0.18(-0.5, 0.14)	0.259185618445619	0.999040008498283
SIRPA	P78324	OID20304	TC	Inverse variance weighted	15	-0.0956315464118812	0.108568557767983	-0.1(-0.31, 0.12)	0.37840433659329	0.999040008498283
SIRPB1	O00241	OID20739	TC	Inverse variance weighted	12	-0.221336763461435	0.175315260318496	-0.22(-0.56, 0.12)	0.206766367826974	0.999040008498283
SIRT2	Q8IXJ6	OID21375	TC	Inverse variance weighted	13	0.0493727362658195	0.192043314952809	0.05(-0.33, 0.43)	0.797108009015808	0.999040008498283
SIRT5	Q9NXA8	OID20820	TC	Inverse variance weighted	13	0.217429816903028	0.189044708108515	0.22(-0.15, 0.59)	0.250081995797893	0.999040008498283
SIT1	Q9Y3P8	OID20462	TC	Inverse variance weighted	13	-0.277103027106992	0.203383065895224	-0.28(-0.68, 0.12)	0.173050068750734	0.999040008498283
