## Supplemental Figures and Tables for "Prioritizing protein targets for dyslipidaemia and cardiovascular diseases using Mendelian randomization in South Asians": ST10_Lipids_SAS_UKBPPP_SAS_PrimaryMR.csv (part 2 of 3)

Protein	Protein.UniProtID	Protein.ProbeID	exposure	method	nsnp	b	se	Beta (95% Confidence Interval)	pval	fdr
SKAP1	Q86WV1	OID20906	TC	Inverse variance weighted	14	0.0227056575809292	0.188042064437526	0.02(-0.35, 0.39)	0.903890830756665	0.999040008498283
SKAP2	O75563	OID20761	TC	Inverse variance weighted	13	-0.140174586140724	0.19606590319902	-0.14(-0.52, 0.24)	0.474648547992393	0.999040008498283
SLAMF1	Q13291	OID20496	TC	Inverse variance weighted	10	-0.0920069446462475	0.233486877434832	-0.09(-0.55, 0.37)	0.69353956962834	0.999040008498283
SLAMF6	Q96DU3	OID21254	TC	Inverse variance weighted	13	0.100494885292448	0.207592187159786	0.1(-0.31, 0.51)	0.628316584963395	0.999040008498283
SLAMF7	Q9NQ25	OID20602	TC	Inverse variance weighted	13	-0.0924114214681269	0.173547585849547	-0.09(-0.43, 0.25)	0.594390386557734	0.999040008498283
SLAMF8	Q9P0V8	OID21214	TC	Inverse variance weighted	11	-0.199897600770928	0.209365067258225	-0.2(-0.61, 0.21)	0.339688910719789	0.999040008498283
SLC16A1	P53985	OID20799	TC	Inverse variance weighted	11	0.193710036692657	0.212253958164798	0.19(-0.22, 0.61)	0.361435418635103	0.999040008498283
SLC27A4	Q6P1M0	OID20814	TC	Inverse variance weighted	11	0.199374996549964	0.227542046379715	0.2(-0.25, 0.65)	0.380914973241718	0.999040008498283
SLC39A14	Q15043	OID20852	TC	Inverse variance weighted	12	0.0947459098301042	0.209907984983582	0.09(-0.32, 0.51)	0.651723784930869	0.999040008498283
SLC39A5	Q6ZMH5	OID20539	TC	Inverse variance weighted	13	-0.10342431258414	0.197794093957758	-0.1(-0.49, 0.28)	0.601051652625968	0.999040008498283
SLIT2	O94813	OID20862	TC	Inverse variance weighted	14	-0.165879922736034	0.18922285850221	-0.17(-0.54, 0.2)	0.380683365524548	0.999040008498283
SLITRK6	Q9H5Y7	OID20094	TC	Inverse variance weighted	14	-0.0550677601785812	0.187878133964494	-0.06(-0.42, 0.31)	0.769442953958037	0.999040008498283
SMAD1	Q15797	OID21180	TC	Inverse variance weighted	12	0.185493447187627	0.208206509476932	0.19(-0.22, 0.59)	0.372976976230065	0.999040008498283
SMAD5	Q99717	OID21353	TC	Inverse variance weighted	13	-0.187503839072888	0.192516803955594	-0.19(-0.56, 0.19)	0.330075955045053	0.999040008498283
SMARCA2	P51531	OID20796	TC	Inverse variance weighted	8	-0.139658794004297	0.245642228523141	-0.14(-0.62, 0.34)	0.569664590776639	0.999040008498283
SMOC1	Q9H4F8	OID21461	TC	Inverse variance weighted	14	0.0169944717328535	0.156404834710199	0.02(-0.29, 0.32)	0.913474591437419	0.999040008498283
SMOC2	Q9H3U7	OID20730	TC	Inverse variance weighted	15	-0.25826118142437	0.170243710498368	-0.26(-0.59, 0.08)	0.129264500136316	0.999040008498283
SMPD1	P17405	OID21028	TC	Inverse variance weighted	11	-0.122713895884367	0.208906374060777	-0.12(-0.53, 0.29)	0.556927727819896	0.999040008498283
SMPDL3A	Q92484	OID20676	TC	Inverse variance weighted	12	-0.000295930452907979	0.159043369367383	0(-0.31, 0.31)	0.998515384802655	0.999040008498283
SNAP23	O00161	OID20218	TC	Inverse variance weighted	14	-0.0138815680870604	0.192164156780303	-0.01(-0.39, 0.36)	0.94241244766834	0.999040008498283
SNAP29	O95721	OID21506	TC	Inverse variance weighted	13	0.0461825492699529	0.20095989187456	0.05(-0.35, 0.44)	0.818239581942914	0.999040008498283
SNCG	O76070	OID20971	TC	Inverse variance weighted	12	0.0148169037058665	0.159860606913144	0.01(-0.3, 0.33)	0.926152703965494	0.999040008498283
SNX9	Q9Y5X1	OID20135	TC	Inverse variance weighted	13	-0.068511542947421	0.188319701724653	-0.07(-0.44, 0.3)	0.71600404958015	0.999040008498283
SOD1	P00441	OID20386	TC	Inverse variance weighted	11	-0.0762080250906208	0.208387111731542	-0.08(-0.48, 0.33)	0.714585872275808	0.999040008498283
SOD2	P04179	OID21114	TC	Inverse variance weighted	13	-0.394351052499321	0.208323216742585	-0.39(-0.8, 0.01)	0.0583609316197823	0.999040008498283
SORCS2	Q96PQ0	OID21262	TC	Inverse variance weighted	14	-0.178459567935742	0.182485760349419	-0.18(-0.54, 0.18)	0.328105508608562	0.999040008498283
SORD	Q00796	OID21453	TC	Inverse variance weighted	12	-0.172581001922173	0.214294877981144	-0.17(-0.59, 0.25)	0.420621446061791	0.999040008498283
SORT1	Q99523	OID20213	TC	Inverse variance weighted	11	-0.263760376041896	0.258512241313752	-0.26(-0.77, 0.24)	0.307585586688905	0.999040008498283
SOST	Q9BQB4	OID20204	TC	Inverse variance weighted	14	0.210043678584901	0.178173584462497	0.21(-0.14, 0.56)	0.238449531562613	0.999040008498283
SPARC	P09486	OID21511	TC	Inverse variance weighted	11	-0.0726456982202881	0.21261948296259	-0.07(-0.49, 0.34)	0.732599253219766	0.999040008498283
SPARCL1	Q14515	OID20361	TC	Inverse variance weighted	13	-0.0556609850106804	0.165870934954791	-0.06(-0.38, 0.27)	0.737196626027976	0.999040008498283
SPINK1	P00995	OID21097	TC	Inverse variance weighted	11	0.0850889121592145	0.210974000996536	0.09(-0.33, 0.5)	0.686716742081796	0.999040008498283
SPINK4	O60575	OID20509	TC	Inverse variance weighted	12	-0.147485588575219	0.178488688963405	-0.15(-0.5, 0.2)	0.408632710583531	0.999040008498283
SPINK5	Q9NQ38	OID21148	TC	Inverse variance weighted	12	-0.0610820025379628	0.186831162524029	-0.06(-0.43, 0.31)	0.743715605336082	0.999040008498283
SPINK6	Q6UWN8	OID21450	TC	Inverse variance weighted	13	-0.172571835058051	0.185567007098441	-0.17(-0.54, 0.19)	0.352386379067844	0.999040008498283
SPINT1	O43278	OID21109	TC	Inverse variance weighted	10	-0.249912612157968	0.217832614136789	-0.25(-0.68, 0.18)	0.251270449121707	0.999040008498283
SPINT2	O43291	OID20720	TC	Inverse variance weighted	13	-0.239129920562997	0.197454285938681	-0.24(-0.63, 0.15)	0.225870599299407	0.999040008498283
SPOCK1	Q08629	OID20924	TC	Inverse variance weighted	11	-0.0357818639579228	0.208923953492847	-0.04(-0.45, 0.37)	0.864013506534984	0.999040008498283
SPON1	Q9HCB6	OID20759	TC	Inverse variance weighted	13	-0.0825233838755615	0.18232342190418	-0.08(-0.44, 0.27)	0.650821775873719	0.999040008498283
SPON2	Q9BUD6	OID20221	TC	Inverse variance weighted	12	-0.528265593029532	0.207006722997407	-0.53(-0.93, -0.12)	0.0107129634326661	0.999040008498283
SPP1	P10451	OID20322	TC	Inverse variance weighted	12	0.204141225115695	0.194974404303437	0.2(-0.18, 0.59)	0.295092425414321	0.999040008498283
SPRY2	O43597	OID20475	TC	Inverse variance weighted	15	0.0644785927103254	0.19322378774459	0.06(-0.31, 0.44)	0.738606673151374	0.999040008498283
SRC	P12931	OID21521	TC	Inverse variance weighted	13	-0.0757396170595605	0.191968383195364	-0.08(-0.45, 0.3)	0.693180820454538	0.999040008498283
SRP14	P37108	OID21324	TC	Inverse variance weighted	14	-0.0627992958942736	0.191030301460631	-0.06(-0.44, 0.31)	0.742352238931058	0.999040008498283
SRPK2	P78362	OID20502	TC	Inverse variance weighted	12	-0.0944889962453581	0.209230311839768	-0.09(-0.5, 0.32)	0.651555147102111	0.999040008498283
SSB	P05455	OID20818	TC	Inverse variance weighted	12	0.0258617512698515	0.20075855718244	0.03(-0.37, 0.42)	0.897499945927119	0.999040008498283
SSC4D	Q8WTU2	OID20182	TC	Inverse variance weighted	14	0.0835573464651481	0.165162794510321	0.08(-0.24, 0.41)	0.612920524341954	0.999040008498283
SSC5D	A1L4H1	OID20351	TC	Inverse variance weighted	13	0.0486068722958107	0.185399382607072	0.05(-0.31, 0.41)	0.793187403262342	0.999040008498283
ST3GAL1	Q11201	OID21322	TC	Inverse variance weighted	14	0.156140957006386	0.19939770627314	0.16(-0.23, 0.55)	0.433590144047763	0.999040008498283
ST6GAL1	P15907	OID20302	TC	Inverse variance weighted	12	-0.032855005379261	0.199321269366762	-0.03(-0.42, 0.36)	0.869074313127268	0.999040008498283
STAMBP	O95630	OID20955	TC	Inverse variance weighted	14	-0.0185604816946123	0.184874867146644	-0.02(-0.38, 0.34)	0.920030870502953	0.999040008498283
STAT5B	P51692	OID21277	TC	Inverse variance weighted	14	0.127883591922791	0.193896166292948	0.13(-0.25, 0.51)	0.509544717318151	0.999040008498283
STC1	P52823	OID21014	TC	Inverse variance weighted	13	0.0332771368775904	0.182078472703604	0.03(-0.32, 0.39)	0.854984287390288	0.999040008498283
STC2	O76061	OID21157	TC	Inverse variance weighted	9	-0.135541789382326	0.242585831906358	-0.14(-0.61, 0.34)	0.576340915976418	0.999040008498283
STIP1	P31948	OID21077	TC	Inverse variance weighted	14	0.0891036976839084	0.177158473591289	0.09(-0.26, 0.44)	0.61499211034775	0.999040008498283
STK11	Q15831	OID20077	TC	Inverse variance weighted	13	0.00319591594066771	0.200625746318985	0(-0.39, 0.4)	0.987290444062157	0.999040008498283
STK24	Q9Y6E0	OID20837	TC	Inverse variance weighted	14	0.0921257128034333	0.191408039334002	0.09(-0.28, 0.47)	0.630299497332597	0.999040008498283
STK4	Q13043	OID20140	TC	Inverse variance weighted	13	-0.0518739976584015	0.19629557329319	-0.05(-0.44, 0.33)	0.791575932004537	0.999040008498283
STX16	O14662	OID21170	TC	Inverse variance weighted	15	0.159048578992393	0.183266433884538	0.16(-0.2, 0.52)	0.385474050923871	0.999040008498283
STX4	Q12846	OID21326	TC	Inverse variance weighted	13	-0.031748460394584	0.185383675543219	-0.03(-0.4, 0.33)	0.864020806575738	0.999040008498283
STX6	O43752	OID21219	TC	Inverse variance weighted	12	0.146759901372943	0.195444251340849	0.15(-0.24, 0.53)	0.452710336602453	0.999040008498283
STX8	Q9UNK0	OID20531	TC	Inverse variance weighted	15	-0.141951273523715	0.182417860000702	-0.14(-0.5, 0.22)	0.436471490487514	0.999040008498283
STXBP3	O00186	OID21240	TC	Inverse variance weighted	10	-0.0293133717479995	0.218029434085623	-0.03(-0.46, 0.4)	0.893049232861493	0.999040008498283
SUGT1	Q9Y2Z0	OID21229	TC	Inverse variance weighted	13	-0.0247103728446822	0.196845050963731	-0.02(-0.41, 0.36)	0.900102313006915	0.999040008498283
SULT1A1	P50225	OID21031	TC	Inverse variance weighted	14	-0.0303546862517812	0.182178533275455	-0.03(-0.39, 0.33)	0.867668628187838	0.999040008498283
SULT2A1	Q06520	OID20508	TC	Inverse variance weighted	11	-0.0681474098044709	0.200440124149547	-0.07(-0.46, 0.32)	0.733864915325983	0.999040008498283
SUMF2	Q8NBJ7	OID21032	TC	Inverse variance weighted	14	0.0529332111376107	0.204469348870065	0.05(-0.35, 0.45)	0.795727127683537	0.999040008498283
SUSD1	Q6UWL2	OID20072	TC	Inverse variance weighted	13	-0.0924245747130685	0.209578602763611	-0.09(-0.5, 0.32)	0.659211577634674	0.999040008498283
SUSD2	Q9UGT4	OID21098	TC	Inverse variance weighted	13	-0.065650079827489	0.202987050738928	-0.07(-0.46, 0.33)	0.746377155554116	0.999040008498283
TACC3	Q9Y6A5	OID21285	TC	Inverse variance weighted	13	-0.042220005730705	0.190220335881262	-0.04(-0.42, 0.33)	0.824350342301968	0.999040008498283
TACSTD2	P09758	OID21447	TC	Inverse variance weighted	15	0.0343641136031921	0.175318194283655	0.03(-0.31, 0.38)	0.844602364215508	0.999040008498283
TAFA5	Q7Z5A7	OID21321	TC	Inverse variance weighted	10	-0.131039311113555	0.204222989218005	-0.13(-0.53, 0.27)	0.521101636945423	0.999040008498283
TANK	Q92844	OID20474	TC	Inverse variance weighted	13	-0.092994153591443	0.200110386911976	-0.09(-0.49, 0.3)	0.642136083544803	0.999040008498283
TARBP2	Q15633	OID20870	TC	Inverse variance weighted	15	0.119063946389586	0.186821330951576	0.12(-0.25, 0.49)	0.523919996548582	0.999040008498283
TBC1D17	Q9HA65	OID20844	TC	Inverse variance weighted	11	0.185764332656188	0.192849982164185	0.19(-0.19, 0.56)	0.335417949015308	0.999040008498283
TBC1D23	Q9NUY8	OID21286	TC	Inverse variance weighted	12	0.142007536206507	0.200644046608438	0.14(-0.25, 0.54)	0.479095221047344	0.999040008498283
TBC1D5	Q92609	OID20521	TC	Inverse variance weighted	14	0.0213009350396956	0.184776161951858	0.02(-0.34, 0.38)	0.908223451628067	0.999040008498283
TBCB	Q99426	OID20993	TC	Inverse variance weighted	12	0.186505819911914	0.194945815143986	0.19(-0.2, 0.57)	0.338715697622031	0.999040008498283
TBCC	Q15814	OID20942	TC	Inverse variance weighted	12	-0.135184174387223	0.203811865019274	-0.14(-0.53, 0.26)	0.507151744160052	0.999040008498283
TCL1A	P56279	OID20987	TC	Inverse variance weighted	14	-0.0183449107322699	0.182202663453945	-0.02(-0.38, 0.34)	0.919801235572776	0.999040008498283
TCL1B	O95988	OID20058	TC	Inverse variance weighted	10	0.0940939662108367	0.213145847768974	0.09(-0.32, 0.51)	0.658884766697922	0.999040008498283
TCN2	P20062	OID20341	TC	Inverse variance weighted	11	-0.0209983007866543	0.185175917819668	-0.02(-0.38, 0.34)	0.909716215174249	0.999040008498283
TDGF1	P13385	OID20816	TC	Inverse variance weighted	13	-0.216642533906755	0.138576843872442	-0.22(-0.49, 0.05)	0.117972965565581	0.999040008498283
TDRKH	Q9Y2W6	OID20875	TC	Inverse variance weighted	14	-0.0318033826942912	0.191979421533112	-0.03(-0.41, 0.34)	0.868424232368	0.999040008498283
TEK	Q02763	OID21496	TC	Inverse variance weighted	10	0.0320357926689294	0.201262160568383	0.03(-0.36, 0.43)	0.873531437238448	0.999040008498283
TFF1	P04155	OID21154	TC	Inverse variance weighted	9	0.196184798168554	0.22514354045708	0.2(-0.25, 0.64)	0.383548593650109	0.999040008498283
TFF2	Q03403	OID20787	TC	Inverse variance weighted	11	-0.247880404672736	0.207635130800507	-0.25(-0.65, 0.16)	0.232545686566667	0.999040008498283
TFF3	Q07654	OID20371	TC	Inverse variance weighted	12	-0.0566993058055237	0.190332769698797	-0.06(-0.43, 0.32)	0.765782801455073	0.999040008498283
TFPI	P10646	OID20388	TC	Inverse variance weighted	10	0.221175637950285	0.204578792451918	0.22(-0.18, 0.62)	0.279640664157148	0.999040008498283
TFPI2	P48307	OID21512	TC	Inverse variance weighted	11	-0.0410817231199312	0.209922809494654	-0.04(-0.45, 0.37)	0.84484562090226	0.999040008498283
TFRC	P02786	OID20369	TC	Inverse variance weighted	13	-0.0277469106666683	0.180123565040666	-0.03(-0.38, 0.33)	0.877575234292367	0.999040008498283
TGFA	P01135	OID20600	TC	Inverse variance weighted	9	-0.27699299390511	0.206955369701294	-0.28(-0.68, 0.13)	0.180759896605587	0.999040008498283
TGFB1	P01137	OID20621	TC	Inverse variance weighted	13	-0.14596710508464	0.206467765292058	-0.15(-0.55, 0.26)	0.479583348170479	0.999040008498283
TGFBI	Q15582	OID20417	TC	Inverse variance weighted	9	0.0904686139756371	0.210213523837019	0.09(-0.32, 0.5)	0.66692990618039	0.999040008498283
TGFBR2	P37173	OID21493	TC	Inverse variance weighted	14	-0.0965507736766119	0.172719775960344	-0.1(-0.44, 0.24)	0.576160064912298	0.999040008498283
TGFBR3	Q03167	OID20255	TC	Inverse variance weighted	15	0.0869685135046552	0.18531271016909	0.09(-0.28, 0.45)	0.638850361204351	0.999040008498283
TGM2	P21980	OID20141	TC	Inverse variance weighted	15	0.0672024183214528	0.179740331633337	0.07(-0.29, 0.42)	0.708489030512305	0.999040008498283
THBD	P07204	OID20231	TC	Inverse variance weighted	11	-0.0464785919452732	0.182606268023086	-0.05(-0.4, 0.31)	0.799086897994574	0.999040008498283
THBS2	P35442	OID21104	TC	Inverse variance weighted	11	-0.147004944036655	0.232642284466563	-0.15(-0.6, 0.31)	0.527457042193944	0.999040008498283
THBS4	P35443	OID20368	TC	Inverse variance weighted	12	-0.147663883352273	0.20549891027741	-0.15(-0.55, 0.26)	0.472410307957741	0.999040008498283
THOP1	P52888	OID20194	TC	Inverse variance weighted	12	-0.019769182490596	0.196558976004141	-0.02(-0.41, 0.37)	0.919886779030783	0.999040008498283
THPO	P40225	OID20098	TC	Inverse variance weighted	12	-0.00958691269467822	0.214210317082644	-0.01(-0.43, 0.41)	0.964302854568125	0.999040008498283
THY1	P04216	OID21050	TC	Inverse variance weighted	10	-0.327822013183201	0.202931527716455	-0.33(-0.73, 0.07)	0.106217250279054	0.999040008498283
TIA1	P31483	OID20068	TC	Inverse variance weighted	12	-0.18329702719874	0.216540148935238	-0.18(-0.61, 0.24)	0.397284712419794	0.999040008498283
TIE1	P35590	OID20303	TC	Inverse variance weighted	12	0.027173051487746	0.220014572543594	0.03(-0.4, 0.46)	0.901706669196004	0.999040008498283
TIGAR	Q9NQ88	OID20894	TC	Inverse variance weighted	15	-0.00192397843804697	0.191298237777501	0(-0.38, 0.37)	0.991975426281644	0.999040008498283
TIMD4	Q96H15	OID20375	TC	Inverse variance weighted	12	-0.243080137726897	0.204021648156551	-0.24(-0.64, 0.16)	0.233479772332663	0.999040008498283
TIMP3	P35625	OID20684	TC	Inverse variance weighted	12	-0.0368520473236507	0.17809335417048	-0.04(-0.39, 0.31)	0.836068080988489	0.999040008498283
TIMP4	Q99727	OID21147	TC	Inverse variance weighted	11	0.0147284838052378	0.196474499231325	0.01(-0.37, 0.4)	0.940243478841258	0.999040008498283
TINAGL1	Q9GZM7	OID20180	TC	Inverse variance weighted	12	0.232270351433588	0.203978400774974	0.23(-0.17, 0.63)	0.254828003147935	0.999040008498283
TJAP1	Q5JTD0	OID21477	TC	Inverse variance weighted	13	0.0750557320621205	0.195045084538275	0.08(-0.31, 0.46)	0.70037654447296	0.999040008498283
TLR3	O15455	OID20612	TC	Inverse variance weighted	15	-0.122820487610904	0.119132629285527	-0.12(-0.36, 0.11)	0.302561498471274	0.999040008498283
TMPRSS15	P98073	OID21364	TC	Inverse variance weighted	10	0.0281383635401433	0.208504942350745	0.03(-0.38, 0.44)	0.892649049810896	0.999040008498283
TMPRSS5	Q9H3S3	OID20947	TC	Inverse variance weighted	13	0.0979573045294719	0.17241788490235	0.1(-0.24, 0.44)	0.569940667228294	0.999040008498283
TMSB10	P63313	OID21118	TC	Inverse variance weighted	12	-0.11824145139738	0.197986959140007	-0.12(-0.51, 0.27)	0.55036158804033	0.999040008498283
TNC	P24821	OID20359	TC	Inverse variance weighted	12	0.332722416958964	0.195065771448811	0.33(-0.05, 0.72)	0.0880651619156401	0.999040008498283
TNFAIP8	O95379	OID20433	TC	Inverse variance weighted	12	0.0994289361980125	0.208208678210527	0.1(-0.31, 0.51)	0.632974348348441	0.999040008498283
TNFRSF10A	O00220	OID20967	TC	Inverse variance weighted	14	-0.160695808257311	0.163295256254358	-0.16(-0.48, 0.16)	0.325075540005468	0.999040008498283
TNFRSF10B	O14763	OID20981	TC	Inverse variance weighted	9	-0.0493178918489907	0.200431648417162	-0.05(-0.44, 0.34)	0.805637020801999	0.999040008498283
TNFRSF10C	O14798	OID20265	TC	Inverse variance weighted	13	-0.0751752226349566	0.16633154151462	-0.08(-0.4, 0.25)	0.651297715989486	0.999040008498283
TNFRSF11A	Q9Y6Q6	OID20646	TC	Inverse variance weighted	15	-0.246300796009766	0.156293560647906	-0.25(-0.55, 0.06)	0.115052134173855	0.999040008498283
TNFRSF11B	O00300	OID20735	TC	Inverse variance weighted	13	0.0225787726144992	0.185408532247007	0.02(-0.34, 0.39)	0.903074443125078	0.999040008498283
TNFRSF12A	Q9NP84	OID21482	TC	Inverse variance weighted	15	-0.0428026527423585	0.158318517371153	-0.04(-0.35, 0.27)	0.786884969815494	0.999040008498283
TNFRSF13B	O14836	OID20702	TC	Inverse variance weighted	12	-0.0240604524916769	0.195270030950322	-0.02(-0.41, 0.36)	0.901935811184514	0.999040008498283
TNFRSF13C	Q96RJ3	OID20480	TC	Inverse variance weighted	14	0.0853812601040794	0.191121088395331	0.09(-0.29, 0.46)	0.655063458155621	0.999040008498283
TNFRSF14	Q92956	OID20783	TC	Inverse variance weighted	10	-0.230079296665517	0.201615184148333	-0.23(-0.63, 0.17)	0.253794858582134	0.999040008498283
TNFRSF19	Q9NS68	OID21446	TC	Inverse variance weighted	11	-0.122583034712017	0.17942177749809	-0.12(-0.47, 0.23)	0.494473161219584	0.999040008498283
TNFRSF1A	P19438	OID21155	TC	Inverse variance weighted	11	-0.0792582211055979	0.191503087664523	-0.08(-0.45, 0.3)	0.678966109890103	0.999040008498283
TNFRSF1B	P20333	OID21145	TC	Inverse variance weighted	11	-0.257878915216913	0.196113673981481	-0.26(-0.64, 0.13)	0.188528010229274	0.999040008498283
TNFRSF21	O75509	OID21052	TC	Inverse variance weighted	14	-0.0349983190610234	0.190388249074814	-0.03(-0.41, 0.34)	0.854149922447187	0.999040008498283
TNFRSF4	P43489	OID20653	TC	Inverse variance weighted	11	-0.337040452321576	0.206604069144411	-0.34(-0.74, 0.07)	0.102819648781215	0.999040008498283
TNFRSF6B	O95407	OID20964	TC	Inverse variance weighted	11	-0.165448715640466	0.187807479374644	-0.17(-0.53, 0.2)	0.378345699678791	0.999040008498283
TNFRSF8	P28908	OID21049	TC	Inverse variance weighted	12	-0.241267851020453	0.191558116713086	-0.24(-0.62, 0.13)	0.20784903078192	0.999040008498283
TNFRSF9	Q07011	OID20985	TC	Inverse variance weighted	13	-0.00561185963235719	0.194026261633806	-0.01(-0.39, 0.37)	0.976925845470116	0.999040008498283
TNFSF10	P50591	OID20611	TC	Inverse variance weighted	9	-0.373885944743973	0.211887073979644	-0.37(-0.79, 0.04)	0.0776389421322659	0.999040008498283
TNFSF11	O14788	OID20592	TC	Inverse variance weighted	12	-0.395669389706672	0.2185139594798	-0.4(-0.82, 0.03)	0.0701829345417875	0.999040008498283
TNFSF12	O43508	OID20624	TC	Inverse variance weighted	12	-0.129233113601685	0.188995150081817	-0.13(-0.5, 0.24)	0.494107381342784	0.999040008498283
TNFSF13	O75888	OID20733	TC	Inverse variance weighted	9	-0.0660027376417377	0.239757236428004	-0.07(-0.54, 0.4)	0.783093549074361	0.999040008498283
TNFSF13B	Q9Y275	OID20272	TC	Inverse variance weighted	13	-0.14153720777152	0.212552531105449	-0.14(-0.56, 0.28)	0.505479599814718	0.999040008498283
TNFSF14	O43557	OID20953	TC	Inverse variance weighted	12	-0.290037546984292	0.201571744834859	-0.29(-0.69, 0.11)	0.150184532329724	0.999040008498283
TNNI3	P19429	OID20050	TC	Inverse variance weighted	14	-0.135425172230335	0.204623329769256	-0.14(-0.54, 0.27)	0.508082326529066	0.999040008498283
TNR	Q92752	OID20957	TC	Inverse variance weighted	16	0.0110510483708778	0.168419136898501	0.01(-0.32, 0.34)	0.947683274880964	0.999040008498283
TP53	P04637	OID21232	TC	Inverse variance weighted	10	0.189957223916029	0.239984916259667	0.19(-0.28, 0.66)	0.428630005332425	0.999040008498283
TP53INP1	Q96A56	OID20120	TC	Inverse variance weighted	9	0.250021991529699	0.215776151983112	0.25(-0.17, 0.67)	0.246574401082417	0.999040008498283
TPMT	P51580	OID21270	TC	Inverse variance weighted	15	0.0748800696217813	0.18026752976496	0.07(-0.28, 0.43)	0.677861540169445	0.999040008498283
TPP1	O14773	OID20750	TC	Inverse variance weighted	13	-0.137044122777915	0.190292043466686	-0.14(-0.51, 0.24)	0.471415473859453	0.999040008498283
TPPP3	Q9BW30	OID20842	TC	Inverse variance weighted	12	-0.0126674844451875	0.206615809321874	-0.01(-0.42, 0.39)	0.951112831191002	0.999040008498283
TPSAB1	Q15661	OID20642	TC	Inverse variance weighted	16	0.23761503240212	0.14866688816776	0.24(-0.05, 0.53)	0.109975112637514	0.999040008498283
TPT1	P13693	OID20476	TC	Inverse variance weighted	10	0.296461240786628	0.213594602040444	0.3(-0.12, 0.72)	0.165148545731899	0.999040008498283
TRAF2	Q12933	OID20507	TC	Inverse variance weighted	14	0.105914176164491	0.186189257185315	0.11(-0.26, 0.47)	0.569456418716816	0.999040008498283
TREM2	Q9NZC2	OID20731	TC	Inverse variance weighted	13	-0.00473418911904069	0.183972174552961	0(-0.37, 0.36)	0.979470158643702	0.999040008498283
TREML2	Q5T2D2	OID21120	TC	Inverse variance weighted	12	-0.0815594141712978	0.192805035378094	-0.08(-0.46, 0.3)	0.672284346838117	0.999040008498283
TRIAP1	O43715	OID21403	TC	Inverse variance weighted	14	0.0257836844662875	0.193307172448551	0.03(-0.35, 0.4)	0.893891332527692	0.999040008498283
TRIM21	P19474	OID20533	TC	Inverse variance weighted	13	0.182804565714885	0.200275351646337	0.18(-0.21, 0.58)	0.36136553414521	0.999040008498283
TRIM5	Q9C035	OID20526	TC	Inverse variance weighted	14	0.0959112803190988	0.186078205273776	0.1(-0.27, 0.46)	0.606248852595013	0.999040008498283
TSHB	P01222	OID20129	TC	Inverse variance weighted	10	-0.0362026959731588	0.216572251810121	-0.04(-0.46, 0.39)	0.867242418998802	0.999040008498283
TSLP	Q969D9	OID20056	TC	Inverse variance weighted	12	-0.0861746833923037	0.206143130442185	-0.09(-0.49, 0.32)	0.675922804905423	0.999040008498283
TSPAN1	O60635	OID20078	TC	Inverse variance weighted	12	-0.2036995957631	0.189847317257775	-0.2(-0.58, 0.17)	0.283286656979707	0.999040008498283
TST	Q16762	OID20868	TC	Inverse variance weighted	13	-0.0580371141915619	0.214741306179174	-0.06(-0.48, 0.36)	0.786956192386003	0.999040008498283
TXLNA	P40222	OID20952	TC	Inverse variance weighted	12	0.0392116530460978	0.194473454552276	0.04(-0.34, 0.42)	0.840206109253526	0.999040008498283
TXNDC15	Q96J42	OID21495	TC	Inverse variance weighted	14	-0.153684213480301	0.162902985738907	-0.15(-0.47, 0.17)	0.345471519860794	0.999040008498283
TXNDC5	Q8NBS9	OID21012	TC	Inverse variance weighted	12	0.0468983906022422	0.199499060291524	0.05(-0.34, 0.44)	0.814146052018376	0.999040008498283
TXNRD1	Q16881	OID21135	TC	Inverse variance weighted	15	-0.0236365567638336	0.185424242267005	-0.02(-0.39, 0.34)	0.898566159812605	0.999040008498283
TYMP	P19971	OID20234	TC	Inverse variance weighted	11	-0.139281092052438	0.212446741941268	-0.14(-0.56, 0.28)	0.512078471780232	0.999040008498283
TYRO3	Q06418	OID20161	TC	Inverse variance weighted	11	0.00532827020395138	0.178124341142455	0.01(-0.34, 0.35)	0.97613627327845	0.999040008498283
UBAC1	Q9BSL1	OID21336	TC	Inverse variance weighted	15	0.0585999108414487	0.175365220355682	0.06(-0.29, 0.4)	0.738259390615203	0.999040008498283
ULBP2	Q9BZM5	OID20919	TC	Inverse variance weighted	13	-0.136094962545282	0.180111561942655	-0.14(-0.49, 0.22)	0.449880177514397	0.999040008498283
UMOD	P07911	OID20237	TC	Inverse variance weighted	13	-0.0327245051710667	0.153295692188144	-0.03(-0.33, 0.27)	0.830957976049228	0.999040008498283
USO1	O60763	OID21367	TC	Inverse variance weighted	14	0.0520067748711781	0.191274710545638	0.05(-0.32, 0.43)	0.785702203343428	0.999040008498283
USP8	P40818	OID20110	TC	Inverse variance weighted	13	0.0551009244237282	0.199026463360662	0.06(-0.33, 0.45)	0.781893557975903	0.999040008498283
UXS1	Q8NBZ7	OID21189	TC	Inverse variance weighted	14	0.007761739643399	0.203649066492338	0.01(-0.39, 0.41)	0.969597340581513	0.999040008498283
VAMP5	O95183	OID20071	TC	Inverse variance weighted	11	0.178261484019039	0.204522458579559	0.18(-0.22, 0.58)	0.383427406842663	0.999040008498283
VASH1	Q7L8A9	OID20516	TC	Inverse variance weighted	13	0.139905675876789	0.201729448655843	0.14(-0.26, 0.54)	0.487976224109619	0.999040008498283
VASN	Q6EMK4	OID20345	TC	Inverse variance weighted	15	0.0362275972093089	0.17363846314664	0.04(-0.3, 0.38)	0.834730773768429	0.999040008498283
VAT1	Q99536	OID21382	TC	Inverse variance weighted	10	-0.0828256773917043	0.228838252442069	-0.08(-0.53, 0.37)	0.717396997452498	0.999040008498283
VCAM1	P19320	OID20396	TC	Inverse variance weighted	11	-0.117710711540686	0.219423345458814	-0.12(-0.55, 0.31)	0.591644252017413	0.999040008498283
VCAN	P13611	OID21026	TC	Inverse variance weighted	13	-0.336782530196061	0.184752824992495	-0.34(-0.7, 0.03)	0.068321321219925	0.999040008498283
VEGFA	P15692	OID20650	TC	Inverse variance weighted	11	-0.0790331048210478	0.182272988426143	-0.08(-0.44, 0.28)	0.664580779520723	0.999040008498283
VEGFC	P49767	OID21524	TC	Inverse variance weighted	9	-0.143648661392101	0.228708139849552	-0.14(-0.59, 0.3)	0.52994679993828	0.999040008498283
VIM	P08670	OID20053	TC	Inverse variance weighted	14	0.0205993263269775	0.201947772823771	0.02(-0.38, 0.42)	0.918754106543165	0.999040008498283
VMO1	Q7Z5L0	OID21381	TC	Inverse variance weighted	14	-0.133793953508389	0.144202806778916	-0.13(-0.42, 0.15)	0.353502007921329	0.999040008498283
VNN2	O95498	OID21310	TC	Inverse variance weighted	11	0.130397950568895	0.184485733843012	0.13(-0.23, 0.49)	0.479679205970562	0.999040008498283
VPS37A	Q8NEZ2	OID21355	TC	Inverse variance weighted	12	0.200047509747505	0.210039750351459	0.2(-0.21, 0.61)	0.340880518950967	0.999040008498283
VPS53	Q5VIR6	OID21281	TC	Inverse variance weighted	13	0.118958193533867	0.197523197501137	0.12(-0.27, 0.51)	0.547008250468114	0.999040008498283
VSIR	Q9H7M9	OID20131	TC	Inverse variance weighted	14	0.20626687384168	0.19387238897055	0.21(-0.17, 0.59)	0.287359890265815	0.999040008498283
VSTM1	Q6UX27	OID20851	TC	Inverse variance weighted	13	-0.0290932353251861	0.16637471501241	-0.03(-0.36, 0.3)	0.861185141981263	0.999040008498283
VSTM2L	Q96N03	OID20067	TC	Inverse variance weighted	10	0.0167369961348588	0.254000344365031	0.02(-0.48, 0.51)	0.947462538969184	0.999040008498283
VTA1	Q9NP79	OID21016	TC	Inverse variance weighted	13	-0.141310882692796	0.189237047018521	-0.14(-0.51, 0.23)	0.455220487011549	0.999040008498283
VTCN1	Q7Z7D3	OID21164	TC	Inverse variance weighted	12	0.180729776004803	0.208287980753707	0.18(-0.23, 0.59)	0.38556306799911	0.999040008498283
VWA1	Q6PCB0	OID21421	TC	Inverse variance weighted	12	-0.192610549745101	0.183964734271154	-0.19(-0.55, 0.17)	0.295100899512028	0.999040008498283
VWC2	Q2TAL6	OID20936	TC	Inverse variance weighted	12	0.0726519269306308	0.188675026571729	0.07(-0.3, 0.44)	0.70019013073912	0.999040008498283
VWF	P04275	OID20256	TC	Inverse variance weighted	13	0.0924905449243008	0.196830689622377	0.09(-0.29, 0.48)	0.638427176247246	0.999040008498283
WARS	P23381	OID21084	TC	Inverse variance weighted	11	0.00625730446630509	0.213315510868203	0.01(-0.41, 0.42)	0.976598557179941	0.999040008498283
WASF1	Q92558	OID20091	TC	Inverse variance weighted	13	-0.0134523579815522	0.196092768395004	-0.01(-0.4, 0.37)	0.9453064192016	0.999040008498283
WASF3	Q9UPY6	OID20882	TC	Inverse variance weighted	12	0.232149413196684	0.215024690708886	0.23(-0.19, 0.65)	0.280302198418646	0.999040008498283
WFDC12	Q8WWY7	OID21462	TC	Inverse variance weighted	13	-0.290970062943347	0.160922171133085	-0.29(-0.61, 0.02)	0.0705844738257941	0.999040008498283
WFDC2	Q14508	OID21505	TC	Inverse variance weighted	13	-0.42339229553679	0.176057319070835	-0.42(-0.77, -0.08)	0.016178890940203	0.999040008498283
WFIKKN1	Q96NZ8	OID20939	TC	Inverse variance weighted	15	-0.236505159697245	0.16937038125765	-0.24(-0.57, 0.1)	0.162600544602365	0.999040008498283
WFIKKN2	Q8TEU8	OID20785	TC	Inverse variance weighted	11	-0.0626737383812916	0.183019035624948	-0.06(-0.42, 0.3)	0.732016913203883	0.999040008498283
WIF1	Q9Y5W5	OID21464	TC	Inverse variance weighted	11	0.177220420645108	0.199929669223793	0.18(-0.21, 0.57)	0.375394577968979	0.999040008498283
WNT9A	O14904	OID20460	TC	Inverse variance weighted	14	0.172805600811844	0.180287045444593	0.17(-0.18, 0.53)	0.33780938382957	0.999040008498283
WWP2	O00308	OID20926	TC	Inverse variance weighted	13	-0.00628440740693946	0.186223865395462	-0.01(-0.37, 0.36)	0.973079282446118	0.999040008498283
XCL1	P47992	OID21398	TC	Inverse variance weighted	13	0.0206893333372136	0.181378903517233	0.02(-0.33, 0.38)	0.909184743033841	0.999040008498283
XRCC4	Q13426	OID20869	TC	Inverse variance weighted	12	-0.0963240800692417	0.228900482780693	-0.1(-0.54, 0.35)	0.673892336067549	0.999040008498283
YES1	P07947	OID21348	TC	Inverse variance weighted	14	-0.0182995523861709	0.196174869745684	-0.02(-0.4, 0.37)	0.925679660474926	0.999040008498283
YTHDF3	Q7Z739	OID20478	TC	Inverse variance weighted	14	-0.110661675587037	0.200718244745741	-0.11(-0.5, 0.28)	0.581408549949005	0.999040008498283
ZBTB16	Q05516	OID21205	TC	Inverse variance weighted	12	-0.133735878767822	0.199947551634269	-0.13(-0.53, 0.26)	0.503588108559755	0.999040008498283
ZBTB17	Q13105	OID20082	TC	Inverse variance weighted	12	0.0240704622302671	0.200069263883739	0.02(-0.37, 0.42)	0.904237071685558	0.999040008498283
A1BG	P04217	OID30771	TC	Inverse variance weighted	11	0.0741867732677817	0.192679172671396	0.07(-0.3, 0.45)	0.70021706766375	0.999040008498283
AAMDC	Q9H7C9	OID30236	TC	Inverse variance weighted	15	0.176836248387165	0.176414850256876	0.18(-0.17, 0.52)	0.316155908588284	0.999040008498283
ABCA2	Q9BZC7	OID30146	TC	Inverse variance weighted	14	-0.0496098124758806	0.187265534666495	-0.05(-0.42, 0.32)	0.791073447938334	0.999040008498283
ABO	P16442	OID30675	TC	Inverse variance weighted	15	0.111820816935526	0.134520172476411	0.11(-0.15, 0.38)	0.405828536420578	0.999040008498283
ABRAXAS2	Q15018	OID30130	TC	Inverse variance weighted	14	-0.174104949728427	0.191185182247081	-0.17(-0.55, 0.2)	0.362473852312237	0.999040008498283
ACADM	P11310	OID31277	TC	Inverse variance weighted	13	0.0281728819161056	0.197335097803392	0.03(-0.36, 0.41)	0.886474432338287	0.999040008498283
ACADSB	P45954	OID30356	TC	Inverse variance weighted	15	0.0070333331077415	0.191440829552467	0.01(-0.37, 0.38)	0.970693160136479	0.999040008498283
ACE	P12821	OID30696	TC	Inverse variance weighted	14	-0.32561228223865	0.176945477392349	-0.33(-0.67, 0.02)	0.0657411901387823	0.999040008498283
ACHE	P22303	OID30585	TC	Inverse variance weighted	12	-0.0666127147905482	0.187128184425915	-0.07(-0.43, 0.3)	0.72186025072517	0.999040008498283
ACOT13	Q9NPJ3	OID31522	TC	Inverse variance weighted	15	-0.00670266725518741	0.192025545310979	-0.01(-0.38, 0.37)	0.972155428857033	0.999040008498283
ACP1	P24666	OID30524	TC	Inverse variance weighted	11	0.383130132546339	0.210522377967094	0.38(-0.03, 0.8)	0.068773904374571	0.999040008498283
ACRBP	Q8NEB7	OID31385	TC	Inverse variance weighted	15	0.140072866171264	0.192534920987355	0.14(-0.24, 0.52)	0.466907911858268	0.999040008498283
ACRV1	P26436	OID30513	TC	Inverse variance weighted	14	0.0252504844947799	0.120566995146003	0.03(-0.21, 0.26)	0.834111677395589	0.999040008498283
ACSL1	P33121	OID30080	TC	Inverse variance weighted	13	-0.208238632511127	0.188100102212318	-0.21(-0.58, 0.16)	0.268266762242968	0.999040008498283
ACTN2	P35609	OID30192	TC	Inverse variance weighted	11	0.208427980750744	0.218449557811989	0.21(-0.22, 0.64)	0.340020844507288	0.999040008498283
ACY3	Q96HD9	OID30086	TC	Inverse variance weighted	11	-0.199434952389463	0.207773849581268	-0.2(-0.61, 0.21)	0.337122905879852	0.999040008498283
ACYP1	P07311	OID30642	TC	Inverse variance weighted	14	0.187416029494759	0.181956377987511	0.19(-0.17, 0.54)	0.303007528456105	0.999040008498283
ADAM12	O43184	OID30491	TC	Inverse variance weighted	11	-0.116363695338598	0.213997885359234	-0.12(-0.54, 0.3)	0.586605977902274	0.999040008498283
ADAM9	Q13443	OID31488	TC	Inverse variance weighted	13	0.0177051958646402	0.196695304422295	0.02(-0.37, 0.4)	0.92827663608924	0.999040008498283
ADAMTS1	Q9UHI8	OID30528	TC	Inverse variance weighted	10	-0.158782635727667	0.216418631087583	-0.16(-0.58, 0.27)	0.463142059795926	0.999040008498283
ADAMTS4	O75173	OID30471	TC	Inverse variance weighted	11	0.183066696046558	0.209383214564152	0.18(-0.23, 0.59)	0.381947224687444	0.999040008498283
ADAMTSL2	Q86TH1	OID30370	TC	Inverse variance weighted	8	0.0691525963474546	0.257139258477166	0.07(-0.43, 0.57)	0.787983144752168	0.999040008498283
ADAMTSL4	Q6UY14	OID30275	TC	Inverse variance weighted	14	-0.151303505895997	0.187500112815667	-0.15(-0.52, 0.22)	0.419694399718797	0.999040008498283
ADAMTSL5	Q6ZMM2	OID30355	TC	Inverse variance weighted	10	-0.124400783441131	0.210010122696221	-0.12(-0.54, 0.29)	0.553612136948135	0.999040008498283
ADD1	P35611	OID30655	TC	Inverse variance weighted	14	0.128249982673536	0.179149556136911	0.13(-0.22, 0.48)	0.474064075531011	0.999040008498283
ADGRD1	Q6QNK2	OID30588	TC	Inverse variance weighted	13	-0.0620811367470546	0.162429077246078	-0.06(-0.38, 0.26)	0.702309627207996	0.999040008498283
ADGRE1	Q14246	OID31483	TC	Inverse variance weighted	14	-0.18071632630196	0.177327814592782	-0.18(-0.53, 0.17)	0.308151343706042	0.999040008498283
ADGRF5	Q8IZF2	OID30349	TC	Inverse variance weighted	12	-0.0964839796194056	0.204495605772904	-0.1(-0.5, 0.3)	0.637059243378147	0.999040008498283
ADGRV1	Q8WXG9	OID30877	TC	Inverse variance weighted	10	0.102866934723679	0.2355239132761	0.1(-0.36, 0.56)	0.662286918575298	0.999040008498283
ADH1B	P00325	OID30612	TC	Inverse variance weighted	10	0.165083754664387	0.231230575318294	0.17(-0.29, 0.62)	0.475266962080545	0.999040008498283
ADIPOQ	Q15848	OID30748	TC	Inverse variance weighted	13	0.335796955745239	0.171266076580667	0.34(0, 0.67)	0.0499170555302385	0.999040008498283
ADRA2A	P08913	OID30067	TC	Inverse variance weighted	13	-0.0991729962141423	0.193093125265535	-0.1(-0.48, 0.28)	0.607530350196816	0.999040008498283
AFAP1	Q8N556	OID30569	TC	Inverse variance weighted	16	-0.126575341158323	0.146199022684377	-0.13(-0.41, 0.16)	0.386614003062058	0.999040008498283
AFM	P43652	OID30741	TC	Inverse variance weighted	11	-0.0987780564512975	0.206180494368786	-0.1(-0.5, 0.31)	0.631877903989403	0.999040008498283
AGBL2	Q5U5Z8	OID30793	TC	Inverse variance weighted	10	0.316927202436393	0.216233597047785	0.32(-0.11, 0.74)	0.142738076957151	0.999040008498283
AGT	P01019	OID30709	TC	Inverse variance weighted	14	0.00557454515323836	0.188414297084042	0.01(-0.36, 0.37)	0.976396723879781	0.999040008498283
AHNAK	Q09666	OID30260	TC	Inverse variance weighted	11	0.0567569630130561	0.194580299385627	0.06(-0.32, 0.44)	0.77052430224477	0.999040008498283
AHNAK2	Q8IVF2	OID30244	TC	Inverse variance weighted	13	-0.177936595923666	0.202679059989727	-0.18(-0.58, 0.22)	0.379985539941913	0.999040008498283
AHSA1	O95433	OID31379	TC	Inverse variance weighted	12	-0.144246549953238	0.207250849121682	-0.14(-0.55, 0.26)	0.486428953745745	0.999040008498283
AHSG	P02765	OID30706	TC	Inverse variance weighted	13	-0.152691957018542	0.178104597806588	-0.15(-0.5, 0.2)	0.391270157754061	0.999040008498283
AIDA	Q96BJ3	OID30956	TC	Inverse variance weighted	15	0.114307241256119	0.181722753862865	0.11(-0.24, 0.47)	0.529335982113998	0.999040008498283
AIF1L	Q9BQI0	OID30204	TC	Inverse variance weighted	15	0.0789862460515337	0.176820274620536	0.08(-0.27, 0.43)	0.655089111506174	0.999040008498283
AK2	P54819	OID31142	TC	Inverse variance weighted	14	0.137520690940913	0.188488059738329	0.14(-0.23, 0.51)	0.465635362710166	0.999040008498283
AKAP12	Q02952	OID30571	TC	Inverse variance weighted	14	-0.0553131669459395	0.196810895335851	-0.06(-0.44, 0.33)	0.778674135899384	0.999040008498283
AKR1B10	O60218	OID30955	TC	Inverse variance weighted	11	-0.0648261245908481	0.234787680828537	-0.06(-0.53, 0.4)	0.782467185002095	0.999040008498283
AKR7L	Q8NHP1	OID30488	TC	Inverse variance weighted	14	-0.224215926074157	0.189075490551925	-0.22(-0.59, 0.15)	0.23567996329903	0.999040008498283
AKT2	P31751	OID31052	TC	Inverse variance weighted	14	0.013865022249944	0.192192026888678	0.01(-0.36, 0.39)	0.942489295291649	0.999040008498283
ALDH2	P05091	OID31380	TC	Inverse variance weighted	12	0.211963899020272	0.197294051545097	0.21(-0.17, 0.6)	0.282663493431983	0.999040008498283
ALDH5A1	P51649	OID31047	TC	Inverse variance weighted	13	0.0478037345176743	0.21287165123319	0.05(-0.37, 0.47)	0.822316919987613	0.999040008498283
ALMS1	Q8TCU4	OID31275	TC	Inverse variance weighted	13	0.0427531287352136	0.201084418035148	0.04(-0.35, 0.44)	0.831628957346004	0.999040008498283
ALPI	P09923	OID30497	TC	Inverse variance weighted	15	0.0573628670910407	0.16888929251128	0.06(-0.27, 0.39)	0.734121819186526	0.999040008498283
AMDHD2	Q9Y303	OID30366	TC	Inverse variance weighted	15	-0.0459157441038637	0.191516053258834	-0.05(-0.42, 0.33)	0.810525000435402	0.999040008498283
AMIGO1	Q86WK6	OID30881	TC	Inverse variance weighted	13	0.296848601335542	0.190882254175471	0.3(-0.08, 0.67)	0.119912764473803	0.999040008498283
AMOTL2	Q9Y2J4	OID31351	TC	Inverse variance weighted	13	0.0791831082743026	0.186269943138589	0.08(-0.29, 0.44)	0.670764734958336	0.999040008498283
AMPD3	Q01432	OID31139	TC	Inverse variance weighted	13	0.299735790804492	0.185474551295665	0.3(-0.06, 0.66)	0.106083920358688	0.999040008498283
ANK2	Q01484	OID30161	TC	Inverse variance weighted	9	0.0243357334503676	0.228874944133341	0.02(-0.42, 0.47)	0.915322399618981	0.999040008498283
ANKMY2	Q8IV38	OID30518	TC	Inverse variance weighted	12	0.0148972005437329	0.198972830742831	0.01(-0.38, 0.4)	0.940317727376566	0.999040008498283
ANKRA2	Q9H9E1	OID31173	TC	Inverse variance weighted	13	-0.168016238567491	0.231261464789297	-0.17(-0.62, 0.29)	0.467519629518938	0.999040008498283
ANP32C	O43423	OID30203	TC	Inverse variance weighted	14	-0.128678327448552	0.191106089551943	-0.13(-0.5, 0.25)	0.500734494905771	0.999040008498283
ANXA1	P04083	OID30617	TC	Inverse variance weighted	13	0.228605191019005	0.202942238311275	0.23(-0.17, 0.63)	0.259973203012467	0.999040008498283
ANXA2	P07355	OID30263	TC	Inverse variance weighted	14	0.0778416654464279	0.168959870671578	0.08(-0.25, 0.41)	0.64500598548431	0.999040008498283
AP1G2	O75843	OID31348	TC	Inverse variance weighted	13	0.0138664098810948	0.19876055153572	0.01(-0.38, 0.4)	0.944381185760072	0.999040008498283
AP2B1	P63010	OID30949	TC	Inverse variance weighted	13	0.159221038468103	0.197947595685029	0.16(-0.23, 0.55)	0.421189356558772	0.999040008498283
AP3B1	O00203	OID31478	TC	Inverse variance weighted	15	0.0697971993893972	0.18464572558268	0.07(-0.29, 0.43)	0.705426107609524	0.999040008498283
AP3S2	P59780	OID31117	TC	Inverse variance weighted	15	-0.000515247948256047	0.187236874428579	0(-0.37, 0.37)	0.997804343480479	0.999040008498283
APCS	P02743	OID30778	TC	Inverse variance weighted	14	0.126322174159665	0.159415017571917	0.13(-0.19, 0.44)	0.428121211362393	0.999040008498283
APOA1	P02647	OID30769	TC	Inverse variance weighted	13	0.178648270984481	0.174114817534579	0.18(-0.16, 0.52)	0.304874073773109	0.999040008498283
APOA2	P02652	OID30686	TC	Inverse variance weighted	10	-0.000959066139914714	0.21150326235983	0(-0.42, 0.41)	0.996381987516937	0.999040008498283
APOA4	P06727	OID30733	TC	Inverse variance weighted	10	0.144389409751468	0.203669421918619	0.14(-0.25, 0.54)	0.478361681485927	0.999040008498283
APOB	P04114	OID30673	TC	Inverse variance weighted	12	-0.193418809080735	0.188117020919393	-0.19(-0.56, 0.18)	0.303863538166814	0.999040008498283
APOBR	Q0VD83	OID30246	TC	Inverse variance weighted	11	-0.339699774827476	0.147026608211955	-0.34(-0.63, -0.05)	0.020862445722932	0.999040008498283
APOC1	P02654	OID30749	TC	Inverse variance weighted	10	0.220111457563769	0.202725997747981	0.22(-0.18, 0.62)	0.27758588991181	0.999040008498283
APOD	P05090	OID30746	TC	Inverse variance weighted	11	0.171082400560973	0.232738931141118	0.17(-0.29, 0.63)	0.462289028517629	0.999040008498283
APOE	P02649	OID30727	TC	Inverse variance weighted	11	-0.0930348438377892	0.194312193519063	-0.09(-0.47, 0.29)	0.63208763342943	0.999040008498283
APOF	Q13790	OID30701	TC	Inverse variance weighted	13	0.312459484556822	0.207009080038244	0.31(-0.09, 0.72)	0.131196618811609	0.999040008498283
APOL1	O14791	OID30708	TC	Inverse variance weighted	14	0.101712447283184	0.163151590227578	0.1(-0.22, 0.42)	0.533006613981358	0.999040008498283
APPL2	Q8NEU8	OID30590	TC	Inverse variance weighted	13	0.142422225289934	0.196950321437676	0.14(-0.24, 0.53)	0.469595218276218	0.999040008498283
ARF6	P62330	OID31523	TC	Inverse variance weighted	11	0.373746317357057	0.20995183747474	0.37(-0.04, 0.79)	0.0750509840158907	0.999040008498283
ARFIP1	P53367	OID31024	TC	Inverse variance weighted	13	-0.0234204100333197	0.199189829512976	-0.02(-0.41, 0.37)	0.906401765930833	0.999040008498283
ARG2	P78540	OID31339	TC	Inverse variance weighted	13	-0.12975423841206	0.19538772288462	-0.13(-0.51, 0.25)	0.506635312373562	0.999040008498283
ARHGAP30	Q7Z6I6	OID31336	TC	Inverse variance weighted	13	0.00302594148589872	0.18463581168084	0(-0.36, 0.36)	0.986924292218467	0.999040008498283
ARHGAP45	Q92619	OID30653	TC	Inverse variance weighted	15	0.0596189337750081	0.193506964386837	0.06(-0.32, 0.44)	0.75800845091479	0.999040008498283
ARHGAP5	Q13017	OID31190	TC	Inverse variance weighted	14	0.00629240833619712	0.191067702605457	0.01(-0.37, 0.38)	0.973728118344242	0.999040008498283
ARHGEF1	Q92888	OID31133	TC	Inverse variance weighted	14	0.0495328554950999	0.191732691113727	0.05(-0.33, 0.43)	0.796141974150774	0.999040008498283
ARHGEF10	O15013	OID30994	TC	Inverse variance weighted	14	-0.0617694972781162	0.182227666218532	-0.06(-0.42, 0.3)	0.734633217924501	0.999040008498283
ARHGEF5	Q12774	OID30871	TC	Inverse variance weighted	15	-0.0887602545983352	0.15401392863442	-0.09(-0.39, 0.21)	0.564403526239972	0.999040008498283
ARID3A	Q99856	OID30861	TC	Inverse variance weighted	12	-0.0907978767149525	0.203374580305964	-0.09(-0.49, 0.31)	0.655267622451309	0.999040008498283
ARL13B	Q3SXY8	OID30166	TC	Inverse variance weighted	14	-0.000956959915158293	0.194103121021345	0(-0.38, 0.38)	0.996066315449093	0.999040008498283
ARL2BP	Q9Y2Y0	OID30121	TC	Inverse variance weighted	11	-0.123699610660366	0.213787212597093	-0.12(-0.54, 0.3)	0.562851750894587	0.999040008498283
ARNTL	O00327	OID30168	TC	Inverse variance weighted	14	-0.179450810951115	0.205344656161424	-0.18(-0.58, 0.22)	0.382172407227033	0.999040008498283
ART5	Q96L15	OID30828	TC	Inverse variance weighted	13	-0.0735984092664287	0.19236190495241	-0.07(-0.45, 0.3)	0.702013500410131	0.999040008498283
ASAH1	Q13510	OID30415	TC	Inverse variance weighted	13	0.170819181842289	0.193277659473634	0.17(-0.21, 0.55)	0.376803107004079	0.999040008498283
ASGR2	P07307	OID30679	TC	Inverse variance weighted	13	-0.202678541599305	0.186005311745893	-0.2(-0.57, 0.16)	0.275872433998141	0.999040008498283
ASPN	Q9BXN1	OID30315	TC	Inverse variance weighted	11	-0.219683602968403	0.204556658187687	-0.22(-0.62, 0.18)	0.282845135872128	0.999040008498283
ASPSCR1	Q9BZE9	OID31055	TC	Inverse variance weighted	14	0.164568661033146	0.187099960954369	0.16(-0.2, 0.53)	0.379088970389761	0.999040008498283
ASRGL1	Q7L266	OID30283	TC	Inverse variance weighted	13	-0.00118066499180922	0.184974353760605	0(-0.36, 0.36)	0.994907250909211	0.999040008498283
ASS1	P00966	OID30170	TC	Inverse variance weighted	9	0.0738988200452708	0.250109849964965	0.07(-0.42, 0.56)	0.767638339641943	0.999040008498283
ATF4	P18848	OID31162	TC	Inverse variance weighted	12	-0.146934091331129	0.202598655977949	-0.15(-0.54, 0.25)	0.46830044156908	0.999040008498283
ATG16L1	Q676U5	OID31466	TC	Inverse variance weighted	14	0.0540847667036619	0.195631013080649	0.05(-0.33, 0.44)	0.782192356806182	0.999040008498283
ATP1B1	P05026	OID30124	TC	Inverse variance weighted	13	0.0839449835701811	0.193473690922955	0.08(-0.3, 0.46)	0.664373262123403	0.999040008498283
ATP1B2	P14415	OID30118	TC	Inverse variance weighted	14	0.000304912791699535	0.191633165951114	0(-0.38, 0.38)	0.998730464504788	0.999040008498283
ATP1B3	P54709	OID30065	TC	Inverse variance weighted	8	-0.0803367402336656	0.26346711602454	-0.08(-0.6, 0.44)	0.760426079143051	0.999040008498283
ATP2B4	P23634	OID30062	TC	Inverse variance weighted	11	-0.215115953717523	0.202937447699425	-0.22(-0.61, 0.18)	0.289139534847222	0.999040008498283
ATP5F1D	P30049	OID30079	TC	Inverse variance weighted	10	0.0948077236598236	0.203808345903765	0.09(-0.3, 0.49)	0.641802007212688	0.999040008498283
ATP6V1G1	O75348	OID30242	TC	Inverse variance weighted	14	0.157396870191878	0.189412129047663	0.16(-0.21, 0.53)	0.405987375928169	0.999040008498283
ATRAID	Q6UW56	OID31451	TC	Inverse variance weighted	12	0.0172211364734439	0.178077928952913	0.02(-0.33, 0.37)	0.922960176880163	0.999040008498283
ATRN	O75882-2	OID30735	TC	Inverse variance weighted	14	0.1247135260783	0.192061766490509	0.12(-0.25, 0.5)	0.516118170128504	0.999040008498283
ATXN2	Q99700	OID30850	TC	Inverse variance weighted	12	-0.225126134908572	0.197222137307451	-0.23(-0.61, 0.16)	0.253668101030989	0.999040008498283
ATXN2L	Q8WWM7	OID30980	TC	Inverse variance weighted	13	-0.214069139121237	0.194644285097817	-0.21(-0.6, 0.17)	0.271420717888255	0.999040008498283
ATXN3	P54252	OID31149	TC	Inverse variance weighted	15	0.0961435274591486	0.177483084017987	0.1(-0.25, 0.44)	0.588021537319603	0.999040008498283
AZI2	Q9H6S1	OID31056	TC	Inverse variance weighted	13	0.0624931107376109	0.188661656592923	0.06(-0.31, 0.43)	0.740459911109331	0.999040008498283
B2M	P61769	OID30725	TC	Inverse variance weighted	12	-0.0310115700535363	0.191163915476753	-0.03(-0.41, 0.34)	0.871128657477781	0.999040008498283
B3GAT3	O94766	OID30165	TC	Inverse variance weighted	13	-0.0728373125740661	0.198120929221045	-0.07(-0.46, 0.32)	0.713141179813427	0.999040008498283
B3GNT7	Q8NFL0	OID30281	TC	Inverse variance weighted	13	-0.00858429195042838	0.186320768943364	-0.01(-0.37, 0.36)	0.963252343385505	0.999040008498283
BABAM1	Q9NWV8	OID30466	TC	Inverse variance weighted	12	-0.168923759657736	0.206127396162746	-0.17(-0.57, 0.24)	0.412494676563372	0.999040008498283
BAG4	O95429	OID30474	TC	Inverse variance weighted	13	-0.0769222639234602	0.199063106675916	-0.08(-0.47, 0.31)	0.699184530978839	0.999040008498283
BAP18	Q8IXM2	OID31150	TC	Inverse variance weighted	11	-0.0573474513803088	0.191685968827142	-0.06(-0.43, 0.32)	0.764807312790615	0.999040008498283
BATF	Q16520	OID30896	TC	Inverse variance weighted	11	0.01656142360293	0.197488398837218	0.02(-0.37, 0.4)	0.933167555752579	0.999040008498283
BCAT1	P54687	OID30312	TC	Inverse variance weighted	15	-0.18067161003854	0.179386336581393	-0.18(-0.53, 0.17)	0.313855568780617	0.999040008498283
BCAT2	O15382	OID30844	TC	Inverse variance weighted	11	-0.180458734131436	0.208188819914428	-0.18(-0.59, 0.23)	0.386049851578358	0.999040008498283
BCHE	P06276	OID30717	TC	Inverse variance weighted	13	0.0815709826467671	0.176075651291222	0.08(-0.26, 0.43)	0.643169154622952	0.999040008498283
BCL2	P10415	OID31454	TC	Inverse variance weighted	10	0.350988100896066	0.251449246593856	0.35(-0.14, 0.84)	0.162756471737062	0.999040008498283
BCL2L1	Q07817	OID31152	TC	Inverse variance weighted	14	0.0501022195941262	0.194796762208865	0.05(-0.33, 0.43)	0.797022432946473	0.999040008498283
BCL2L15	Q5TBC7	OID30498	TC	Inverse variance weighted	13	-0.10300062736402	0.186055592570735	-0.1(-0.47, 0.26)	0.579851701405062	0.999040008498283
BCL7A	Q4VC05	OID31218	TC	Inverse variance weighted	16	0.163020116743176	0.188410538082666	0.16(-0.21, 0.53)	0.386907707684103	0.999040008498283
BCL7B	Q9BQE9	OID31421	TC	Inverse variance weighted	11	-0.00677098560374519	0.217778617554973	-0.01(-0.43, 0.42)	0.975196855084999	0.999040008498283
BDNF	P23560	OID30373	TC	Inverse variance weighted	13	0.0856928061135134	0.202690214225991	0.09(-0.31, 0.48)	0.672457806530721	0.999040008498283
BECN1	Q14457	OID30220	TC	Inverse variance weighted	15	0.0393537990178378	0.183298379821675	0.04(-0.32, 0.4)	0.830002767242335	0.999040008498283
BGLAP	P02818	OID30389	TC	Inverse variance weighted	14	0.0380276273646475	0.178687504961256	0.04(-0.31, 0.39)	0.831470189592881	0.999040008498283
BHLHE40	O14503	OID30873	TC	Inverse variance weighted	13	0.00355163783506214	0.213441779437544	0(-0.41, 0.42)	0.986723938327838	0.999040008498283
BHMT2	Q9H2M3	OID30051	TC	Inverse variance weighted	12	-0.300485558834439	0.200896142251541	-0.3(-0.69, 0.09)	0.1347251037198	0.999040008498283
BLNK	Q8WV28	OID30541	TC	Inverse variance weighted	12	-0.129063813323336	0.197709385546592	-0.13(-0.52, 0.26)	0.513888072479821	0.999040008498283
BLOC1S2	Q6QNY1	OID30856	TC	Inverse variance weighted	12	0.34230753267906	0.214031790145859	0.34(-0.08, 0.76)	0.109747224635176	0.999040008498283
BLOC1S3	Q6QNY0	OID31106	TC	Inverse variance weighted	14	0.199667541449002	0.200744552497236	0.2(-0.19, 0.59)	0.319913858450235	0.999040008498283
BMP10	O95393	OID30575	TC	Inverse variance weighted	11	0.170671009551301	0.207223146566731	0.17(-0.24, 0.58)	0.410161318809911	0.999040008498283
BMPER	Q8N8U9	OID30615	TC	Inverse variance weighted	12	-0.189822500413077	0.206021011100931	-0.19(-0.59, 0.21)	0.356854951753525	0.999040008498283
BNIP2	Q12982	OID30292	TC	Inverse variance weighted	13	-0.0510260196169142	0.195032981226026	-0.05(-0.43, 0.33)	0.793608528392995	0.999040008498283
BNIP3L	O60238	OID30525	TC	Inverse variance weighted	10	0.268579168541347	0.23072299821496	0.27(-0.18, 0.72)	0.244393101946182	0.999040008498283
BOLA1	Q9Y3E2	OID30837	TC	Inverse variance weighted	15	-0.0186128607715185	0.176232837529671	-0.02(-0.36, 0.33)	0.915887689610491	0.999040008498283
BPIFA2	Q96DR5	OID30279	TC	Inverse variance weighted	10	-0.0728770408340907	0.206623408499432	-0.07(-0.48, 0.33)	0.724309858938867	0.999040008498283
BPIFB2	Q8N4F0	OID30311	TC	Inverse variance weighted	12	0.0723998480962983	0.201548139772953	0.07(-0.32, 0.47)	0.719431535380843	0.999040008498283
BRAP	Q7Z569	OID31506	TC	Inverse variance weighted	13	0.0413545527118698	0.194505374551316	0.04(-0.34, 0.42)	0.831628102796274	0.999040008498283
BRD1	O95696	OID31259	TC	Inverse variance weighted	15	-0.215455664057384	0.188063462994639	-0.22(-0.58, 0.15)	0.251938332305293	0.999040008498283
BRD3	Q15059	OID30093	TC	Inverse variance weighted	12	-0.00399586227829512	0.200039585715666	0(-0.4, 0.39)	0.984063030351936	0.999040008498283
BRDT	Q58F21	OID30179	TC	Inverse variance weighted	13	-0.167630182003943	0.204302806722042	-0.17(-0.57, 0.23)	0.411931884873009	0.999040008498283
BRME1	Q0VDD7	OID30847	TC	Inverse variance weighted	14	0.0606429612354887	0.19625730867416	0.06(-0.32, 0.45)	0.757323647540745	0.999040008498283
BRSK2	Q8IWQ3	OID31042	TC	Inverse variance weighted	14	-0.0315901261435246	0.189039818135267	-0.03(-0.4, 0.34)	0.867284820813364	0.999040008498283
BSND	Q8WZ55	OID31184	TC	Inverse variance weighted	10	0.308406848329472	0.207596244487734	0.31(-0.1, 0.72)	0.13738257417976	0.999040008498283
BTD	P43251	OID30754	TC	Inverse variance weighted	14	0.104782691963066	0.178553666968385	0.1(-0.25, 0.45)	0.557310198855827	0.999040008498283
BTLA	Q7Z6A9	OID31237	TC	Inverse variance weighted	8	-0.324219956959968	0.239746924661596	-0.32(-0.79, 0.15)	0.176265772523186	0.999040008498283
BTN1A1	Q13410	OID31363	TC	Inverse variance weighted	12	-0.158838425280557	0.209372613097618	-0.16(-0.57, 0.25)	0.448067977617861	0.999040008498283
BTNL10	A8MVZ5	OID31196	TC	Inverse variance weighted	12	0.325015941281366	0.205697861384491	0.33(-0.08, 0.73)	0.114092037351348	0.999040008498283
C1QBP	Q07021	OID31007	TC	Inverse variance weighted	16	-0.250562123526389	0.186508542143086	-0.25(-0.62, 0.11)	0.179131125029963	0.999040008498283
C1QL2	Q7Z5L3	OID30515	TC	Inverse variance weighted	13	0.194983276227667	0.18980334332593	0.19(-0.18, 0.57)	0.304283434554525	0.999040008498283
C1QTNF5	Q9BXJ0	OID30618	TC	Inverse variance weighted	13	0.149220067554692	0.200385852857134	0.15(-0.24, 0.54)	0.456475058054341	0.999040008498283
C1QTNF6	Q9BXI9	OID31049	TC	Inverse variance weighted	10	-0.202059997339042	0.216518213778813	-0.2(-0.63, 0.22)	0.350704316533607	0.999040008498283
C1QTNF9	P0C862	OID30620	TC	Inverse variance weighted	13	0.300781414494482	0.16390985762453	0.3(-0.02, 0.62)	0.0664995194538515	0.999040008498283
C1R	P00736	OID30753	TC	Inverse variance weighted	13	0.289957469466633	0.195637278311138	0.29(-0.09, 0.67)	0.138308984682476	0.999040008498283
C1RL	Q9NZP8	OID30721	TC	Inverse variance weighted	12	0.412315695740837	0.197065539429458	0.41(0.03, 0.8)	0.0364137438899692	0.999040008498283
C1S	P09871	OID30731	TC	Inverse variance weighted	12	0.134336964839718	0.194412841706034	0.13(-0.25, 0.52)	0.489573004084455	0.999040008498283
C2orf69	Q8N8R5	OID30883	TC	Inverse variance weighted	14	0.224469991767402	0.195817095872516	0.22(-0.16, 0.61)	0.251660788316005	0.999040008498283
C3	P01024	OID30776	TC	Inverse variance weighted	12	0.193918233807827	0.218881900825368	0.19(-0.24, 0.62)	0.375644929570913	0.999040008498283
C5	P01031	OID30744	TC	Inverse variance weighted	13	0.167192410108545	0.189444676327495	0.17(-0.2, 0.54)	0.377485128445009	0.999040008498283
C7	P10643	OID30766	TC	Inverse variance weighted	11	0.179676515249908	0.212502352749412	0.18(-0.24, 0.6)	0.39781656334274	0.999040008498283
C7orf50	Q9BRJ6	OID31095	TC	Inverse variance weighted	11	0.0108207321478957	0.204651785017391	0.01(-0.39, 0.41)	0.957832402927165	0.999040008498283
C8B	P07358	OID30719	TC	Inverse variance weighted	11	0.198915440131686	0.211026821764055	0.2(-0.21, 0.61)	0.345881762235195	0.999040008498283
C9	P02748	OID30698	TC	Inverse variance weighted	9	0.195671315407285	0.239201377686819	0.2(-0.27, 0.66)	0.413346234064286	0.999040008498283
C9orf40	Q8IXQ3	OID31489	TC	Inverse variance weighted	13	0.134089879588934	0.18630752146779	0.13(-0.23, 0.5)	0.471695326434805	0.999040008498283
CA7	P43166	OID31265	TC	Inverse variance weighted	14	-0.223249045965525	0.19856005549414	-0.22(-0.61, 0.17)	0.260868744437219	0.999040008498283
CA8	P35219	OID30482	TC	Inverse variance weighted	13	-0.0234701305133681	0.19432950157317	-0.02(-0.4, 0.36)	0.90386931353806	0.999040008498283
CABP2	Q9NPB3	OID30916	TC	Inverse variance weighted	13	0.0826514796195553	0.198545783313949	0.08(-0.31, 0.47)	0.677202026807653	0.999040008498283
CACNA1C	Q13936	OID30840	TC	Inverse variance weighted	13	-0.211397220660296	0.196365891806167	-0.21(-0.6, 0.17)	0.28168244491126	0.999040008498283
CACNA1H	O95180	OID30064	TC	Inverse variance weighted	11	-0.0682510859172293	0.209304424302783	-0.07(-0.48, 0.34)	0.744359855023596	0.999040008498283
CACNB1	Q02641	OID30820	TC	Inverse variance weighted	13	0.0377930992491467	0.195731779907299	0.04(-0.35, 0.42)	0.846891485512758	0.999040008498283
CACNB3	P54284	OID31039	TC	Inverse variance weighted	12	0.102746403640631	0.21298439659922	0.1(-0.31, 0.52)	0.629512714956207	0.999040008498283
CACYBP	Q9HB71	OID30649	TC	Inverse variance weighted	13	0.0299461305011492	0.199276416749793	0.03(-0.36, 0.42)	0.880548182748559	0.999040008498283
CADPS	Q9ULU8	OID30915	TC	Inverse variance weighted	13	0.20932849596359	0.197292378090031	0.21(-0.18, 0.6)	0.288686946267101	0.999040008498283
CALCB	P10092	OID31100	TC	Inverse variance weighted	11	0.1575543584175	0.207828733097507	0.16(-0.25, 0.56)	0.448392859826667	0.999040008498283
CALCOCO2	Q13137	OID30249	TC	Inverse variance weighted	14	0.0594100148601197	0.187769882161682	0.06(-0.31, 0.43)	0.751700436098912	0.999040008498283
CALY	Q9NYX4	OID30144	TC	Inverse variance weighted	13	-0.224349490458197	0.199701443663629	-0.22(-0.62, 0.17)	0.261257257903363	0.999040008498283
CAMLG	P49069	OID30952	TC	Inverse variance weighted	12	0.0326798222071455	0.201736049369168	0.03(-0.36, 0.43)	0.871311388264067	0.999040008498283
CAMSAP1	Q5T5Y3	OID31070	TC	Inverse variance weighted	14	0.123748450511997	0.187994884803818	0.12(-0.24, 0.49)	0.510374706787037	0.999040008498283
CAPN3	P20807	OID31384	TC	Inverse variance weighted	14	-0.209482461424451	0.204930058669827	-0.21(-0.61, 0.19)	0.306679426472344	0.999040008498283
CAPS	Q13938	OID31126	TC	Inverse variance weighted	8	0.0671293474760359	0.202138162382617	0.07(-0.33, 0.46)	0.739816500357821	0.999040008498283
CASC3	O15234	OID30921	TC	Inverse variance weighted	14	0.249512678116453	0.198880447394036	0.25(-0.14, 0.64)	0.20962899126283	0.999040008498283
CASP4	P49662	OID31276	TC	Inverse variance weighted	14	0.0897444178649497	0.194756613174484	0.09(-0.29, 0.47)	0.644939999871556	0.999040008498283
CASP7	P55210	OID31135	TC	Inverse variance weighted	15	0.0769773386121038	0.188201988680907	0.08(-0.29, 0.45)	0.682529034532649	0.999040008498283
CASP9	P55211	OID30530	TC	Inverse variance weighted	13	0.217625568783983	0.207168855551767	0.22(-0.19, 0.62)	0.293500078079732	0.999040008498283
CASQ2	O14958	OID30063	TC	Inverse variance weighted	14	0.0316205372792451	0.204320327044647	0.03(-0.37, 0.43)	0.877010821890782	0.999040008498283
CAT	P04040	OID30712	TC	Inverse variance weighted	10	0.274214881079258	0.194681880938182	0.27(-0.11, 0.66)	0.15897478083646	0.999040008498283
CBLN1	P23435	OID30851	TC	Inverse variance weighted	9	0.0249363938856145	0.214825743397101	0.02(-0.4, 0.45)	0.907591273178561	0.999040008498283
CBS	P35520	OID30200	TC	Inverse variance weighted	11	-0.078896844192967	0.208863915246599	-0.08(-0.49, 0.33)	0.705621655260127	0.999040008498283
CBX2	Q14781	OID30177	TC	Inverse variance weighted	13	-0.0636238553712379	0.193773305013382	-0.06(-0.44, 0.32)	0.742653322125793	0.999040008498283
CCAR2	Q8N163	OID31077	TC	Inverse variance weighted	11	0.0660939116500159	0.198087425774639	0.07(-0.32, 0.45)	0.738635903715266	0.999040008498283
CCDC134	Q9H6E4	OID31413	TC	Inverse variance weighted	13	0.100927055639414	0.206427159432294	0.1(-0.3, 0.51)	0.624895973060158	0.999040008498283
CCDC28A	Q8IWP9	OID30973	TC	Inverse variance weighted	11	0.160953021457012	0.212160453184273	0.16(-0.25, 0.58)	0.448069022949912	0.999040008498283
CCDC50	Q8IVM0	OID31001	TC	Inverse variance weighted	13	-0.0168020535597937	0.19225832751139	-0.02(-0.39, 0.36)	0.930359044215777	0.999040008498283
CCER2	I3L3R5	OID30221	TC	Inverse variance weighted	13	-0.0340416891265788	0.205922412474554	-0.03(-0.44, 0.37)	0.868697484309702	0.999040008498283
CCND2	P30279	OID31316	TC	Inverse variance weighted	8	-0.127679367230557	0.237310483006881	-0.13(-0.59, 0.34)	0.590558641232904	0.999040008498283
CCNE1	P24864	OID30456	TC	Inverse variance weighted	11	-0.0503946079278427	0.185767289245447	-0.05(-0.41, 0.31)	0.786177104686844	0.999040008498283
CD101	Q93033	OID31480	TC	Inverse variance weighted	14	-0.16185487023171	0.147430445180793	-0.16(-0.45, 0.13)	0.272274864229397	0.999040008498283
CD164L2	Q6UWJ8	OID30922	TC	Inverse variance weighted	11	0.082358059604355	0.204744713131978	0.08(-0.32, 0.48)	0.687501849629905	0.999040008498283
CD2	P06729	OID30097	TC	Inverse variance weighted	14	-0.122778986165507	0.194950840201011	-0.12(-0.5, 0.26)	0.528828980020496	0.999040008498283
CD226	Q15762	OID30556	TC	Inverse variance weighted	14	0.180301855709131	0.194029444157199	0.18(-0.2, 0.56)	0.35275955481573	0.999040008498283
CD248	Q9HCU0	OID30394	TC	Inverse variance weighted	9	-0.0919469118092775	0.227806652850991	-0.09(-0.54, 0.35)	0.686493498020552	0.999040008498283
CD300A	Q9UGN4	OID30576	TC	Inverse variance weighted	13	-0.0249601899628656	0.195635884777841	-0.02(-0.41, 0.36)	0.898477460614883	0.999040008498283
CD36	P16671	OID30485	TC	Inverse variance weighted	9	0.0395351473652539	0.247251002654487	0.04(-0.45, 0.52)	0.872960765966486	0.999040008498283
CD3D	P04234	OID30827	TC	Inverse variance weighted	12	-0.313815673574869	0.195337743636539	-0.31(-0.7, 0.07)	0.108157814211263	0.999040008498283
CD3E	P07766	OID31302	TC	Inverse variance weighted	14	0.207212873999653	0.192009524735561	0.21(-0.17, 0.58)	0.280507412146114	0.999040008498283
CD3G	P09693	OID30448	TC	Inverse variance weighted	13	-0.162752624258517	0.200509602006696	-0.16(-0.56, 0.23)	0.416966713162017	0.999040008498283
CD5L	O43866	OID30775	TC	Inverse variance weighted	13	-0.0446154224780778	0.19716516584372	-0.04(-0.43, 0.34)	0.820980147021903	0.999040008498283
CD7	P09564	OID30543	TC	Inverse variance weighted	11	-0.402756875190687	0.19633393373168	-0.4(-0.79, -0.02)	0.0402292760799033	0.999040008498283
CD72	P21854	OID30641	TC	Inverse variance weighted	13	0.0151919591292278	0.196249550619853	0.02(-0.37, 0.4)	0.938296245086856	0.999040008498283
CD80	P33681	OID30291	TC	Inverse variance weighted	14	-0.0281398880409852	0.177423553742455	-0.03(-0.38, 0.32)	0.873981753224129	0.999040008498283
CD82	P27701	OID31256	TC	Inverse variance weighted	9	-0.30341812686894	0.229646820952089	-0.3(-0.75, 0.15)	0.186421989842111	0.999040008498283
CD86	P42081	OID31500	TC	Inverse variance weighted	11	-0.0178198767543372	0.216080763886553	-0.02(-0.44, 0.41)	0.934274091723508	0.999040008498283
CDA	P32320	OID30345	TC	Inverse variance weighted	13	-0.0829642281664136	0.178968786812752	-0.08(-0.43, 0.27)	0.642957182846231	0.999040008498283
CDAN1	Q8IWY9	OID31076	TC	Inverse variance weighted	14	-0.0695788841380132	0.201846581122562	-0.07(-0.47, 0.33)	0.730311098926136	0.999040008498283
CDC123	O75794	OID31242	TC	Inverse variance weighted	14	-0.154163799598821	0.190606434432261	-0.15(-0.53, 0.22)	0.418626225951375	0.999040008498283
CDC25A	P30304	OID31189	TC	Inverse variance weighted	12	0.057958196617907	0.218976315499042	0.06(-0.37, 0.49)	0.791257585157787	0.999040008498283
CDC26	Q8NHZ8	OID31508	TC	Inverse variance weighted	11	0.0850039146744645	0.215235493363095	0.09(-0.34, 0.51)	0.692891252924925	0.999040008498283
CDC42BPB	Q9Y5S2	OID31485	TC	Inverse variance weighted	14	0.0451324792698452	0.189914950554146	0.05(-0.33, 0.42)	0.812155869951515	0.999040008498283
CDH22	Q9UJ99	OID31332	TC	Inverse variance weighted	12	-0.0390104873158038	0.205882858887719	-0.04(-0.44, 0.36)	0.849717377915383	0.999040008498283
CDH23	Q9H251	OID31074	TC	Inverse variance weighted	13	0.00581253675398178	0.183907435537762	0.01(-0.35, 0.37)	0.974786439098252	0.999040008498283
CDH4	P55283	OID30875	TC	Inverse variance weighted	11	0.0377084046695693	0.196153053392283	0.04(-0.35, 0.42)	0.847554447580997	0.999040008498283
CDK1	P06493	OID31164	TC	Inverse variance weighted	12	0.0242385569676022	0.207164042724095	0.02(-0.38, 0.43)	0.906858661231431	0.999040008498283
CDK5RAP3	Q96JB5	OID30985	TC	Inverse variance weighted	14	-0.170460248257928	0.200211861374099	-0.17(-0.56, 0.22)	0.394547553756907	0.999040008498283
CEACAM16	Q2WEN9	OID31495	TC	Inverse variance weighted	12	-0.23024788413661	0.210943169425801	-0.23(-0.64, 0.18)	0.275045812846435	0.999040008498283
CEACAM18	A8MTB9	OID31251	TC	Inverse variance weighted	8	0.311856124156606	0.259062007685386	0.31(-0.2, 0.82)	0.228670949874789	0.999040008498283
CEACAM19	Q7Z692	OID31443	TC	Inverse variance weighted	10	0.0348312425207887	0.224998418126688	0.03(-0.41, 0.48)	0.876973779465891	0.999040008498283
CEACAM20	Q6UY09	OID31308	TC	Inverse variance weighted	10	-0.327364931766408	0.222639211801522	-0.33(-0.76, 0.11)	0.141458029116197	0.999040008498283
CEACAM6	P40199	OID30362	TC	Inverse variance weighted	12	-0.179512572768848	0.208485619822358	-0.18(-0.59, 0.23)	0.38922099330882	0.999040008498283
CEBPA	P49715	OID30458	TC	Inverse variance weighted	14	0.0141523003899569	0.189735137772111	0.01(-0.36, 0.39)	0.940541113375904	0.999040008498283
CELA2A	P08217	OID30411	TC	Inverse variance weighted	10	-0.191030881667781	0.216697372434574	-0.19(-0.62, 0.23)	0.378016926062525	0.999040008498283
CELSR2	Q9HCU4	OID30593	TC	Inverse variance weighted	14	0.166135372194919	0.203175653677337	0.17(-0.23, 0.56)	0.413532333065546	0.999040008498283
CEMIP2	Q9UHN6	OID30499	TC	Inverse variance weighted	16	-0.156875290049883	0.179972066801945	-0.16(-0.51, 0.2)	0.383391346029596	0.999040008498283
CEND1	Q8N111	OID30821	TC	Inverse variance weighted	14	-0.0783313281678629	0.186488477635419	-0.08(-0.44, 0.29)	0.674461293875024	0.999040008498283
CENPF	P49454	OID31329	TC	Inverse variance weighted	15	0.0884757728558674	0.184027526399707	0.09(-0.27, 0.45)	0.6306766563416	0.999040008498283
CENPJ	Q9HC77	OID31314	TC	Inverse variance weighted	10	0.0707087981989199	0.227153959748895	0.07(-0.37, 0.52)	0.75558672078463	0.999040008498283
CEP112	Q8N8E3	OID30115	TC	Inverse variance weighted	12	0.105092949253287	0.197530832212643	0.11(-0.28, 0.49)	0.594703041751137	0.999040008498283
CEP152	O94986	OID31249	TC	Inverse variance weighted	11	0.191939330979008	0.212633707307166	0.19(-0.22, 0.61)	0.36669791109548	0.999040008498283
CEP170	Q5SW79	OID30240	TC	Inverse variance weighted	12	0.153591086107961	0.193486272318576	0.15(-0.23, 0.53)	0.427306807650528	0.999040008498283
CEP290	O15078	OID31287	TC	Inverse variance weighted	12	-0.272657514507538	0.223286419860671	-0.27(-0.71, 0.16)	0.222043976623364	0.999040008498283
CEP350	Q5VT06	OID31247	TC	Inverse variance weighted	13	0.199520531629583	0.206189784228325	0.2(-0.2, 0.6)	0.333216805824131	0.999040008498283
CETN3	O15182	OID31525	TC	Inverse variance weighted	14	0.229450512679582	0.188796837553911	0.23(-0.14, 0.6)	0.224240149070291	0.999040008498283
CFD	P00746	OID30738	TC	Inverse variance weighted	14	0.0453478605361053	0.177844179869	0.05(-0.3, 0.39)	0.79873354537288	0.999040008498283
CFH	P08603	OID30790	TC	Inverse variance weighted	13	0.353793960588086	0.172114126102875	0.35(0.02, 0.69)	0.0398232384824417	0.999040008498283
CFHR2	P36980	OID30720	TC	Inverse variance weighted	16	0.315620139198512	0.138724496554314	0.32(0.04, 0.59)	0.0228964572277792	0.999040008498283
CFHR4	Q92496	OID30758	TC	Inverse variance weighted	14	0.29071392803928	0.149542807426437	0.29(0, 0.58)	0.051893265494495	0.999040008498283
CFHR5	Q9BXR6	OID30716	TC	Inverse variance weighted	10	0.282134730002547	0.238751159001848	0.28(-0.19, 0.75)	0.237320626320403	0.999040008498283
CFI	P05156	OID30772	TC	Inverse variance weighted	11	0.278433333407503	0.19170521668366	0.28(-0.1, 0.65)	0.146389435394543	0.999040008498283
CGN	Q9P2M7	OID30894	TC	Inverse variance weighted	15	-0.00770439286778859	0.190483278850912	-0.01(-0.38, 0.37)	0.967737113174552	0.999040008498283
CHAD	O15335	OID30660	TC	Inverse variance weighted	11	-0.0323809651111892	0.215696733993565	-0.03(-0.46, 0.39)	0.880667851073262	0.999040008498283
CHCHD10	Q8WYQ3	OID31116	TC	Inverse variance weighted	13	0.0766807003160341	0.176394325854391	0.08(-0.27, 0.42)	0.663771609919833	0.999040008498283
CHCHD6	Q9BRQ6	OID31426	TC	Inverse variance weighted	12	-0.228945249335514	0.211040199978623	-0.23(-0.64, 0.18)	0.277991688870734	0.999040008498283
CHGA	P10645	OID30403	TC	Inverse variance weighted	10	0.209583763615085	0.225968419474277	0.21(-0.23, 0.65)	0.353671459763804	0.999040008498283
CHMP6	Q96FZ7	OID30327	TC	Inverse variance weighted	13	0.167604489769198	0.203331123633761	0.17(-0.23, 0.57)	0.409772905419597	0.999040008498283
CHP1	Q99653	OID30869	TC	Inverse variance weighted	11	0.115590255709659	0.210197636521894	0.12(-0.3, 0.53)	0.582379560157453	0.999040008498283
CHRM1	P11229	OID30930	TC	Inverse variance weighted	9	-0.209080007629401	0.220060808261459	-0.21(-0.64, 0.22)	0.342060903659474	0.999040008498283
CILP	O75339	OID30399	TC	Inverse variance weighted	15	0.0335951875095455	0.184050015296989	0.03(-0.33, 0.39)	0.855164518496907	0.999040008498283
CINP	Q9BW66	OID31328	TC	Inverse variance weighted	14	-0.0918886865913039	0.189817028820211	-0.09(-0.46, 0.28)	0.628321395585443	0.999040008498283
CIRBP	Q14011	OID31503	TC	Inverse variance weighted	15	0.181472758119426	0.185684729328692	0.18(-0.18, 0.55)	0.328412464645798	0.999040008498283
CIT	O14578	OID30970	TC	Inverse variance weighted	13	0.149603899513327	0.197780627662206	0.15(-0.24, 0.54)	0.449401429433159	0.999040008498283
CKB	P12277	OID30400	TC	Inverse variance weighted	12	0.0172445327005782	0.185182969862706	0.02(-0.35, 0.38)	0.925806965165933	0.999040008498283
CLASP1	Q7Z460	OID31192	TC	Inverse variance weighted	14	0.353066258686564	0.193958145886917	0.35(-0.03, 0.73)	0.0687099997438051	0.999040008498283
CLEC12A	Q5QGZ9	OID30552	TC	Inverse variance weighted	12	-0.115816837239266	0.188983425023815	-0.12(-0.49, 0.25)	0.539981316883928	0.999040008498283
CLEC2L	P0C7M8	OID30884	TC	Inverse variance weighted	15	0.22503950502424	0.181576273430295	0.23(-0.13, 0.58)	0.215209894400619	0.999040008498283
CLEC3B	P05452	OID30756	TC	Inverse variance weighted	11	0.262403404440685	0.205135836651611	0.26(-0.14, 0.66)	0.200837547379633	0.999040008498283
CLEC4M	Q9H2X3	OID30405	TC	Inverse variance weighted	15	0.224163820720291	0.169789595162799	0.22(-0.11, 0.56)	0.186753317269642	0.999040008498283
CLGN	O14967	OID30957	TC	Inverse variance weighted	12	0.128329552856069	0.167151088683902	0.13(-0.2, 0.46)	0.442638197202493	0.999040008498283
CLIC5	Q9NZA1	OID30890	TC	Inverse variance weighted	12	0.270248892427684	0.216379026385718	0.27(-0.15, 0.69)	0.211679461610264	0.999040008498283
CLINT1	Q14677	OID31182	TC	Inverse variance weighted	12	-0.0648314844653202	0.197420189354379	-0.06(-0.45, 0.32)	0.742614243104791	0.999040008498283
CLNS1A	P54105	OID30929	TC	Inverse variance weighted	14	-0.0623422556782661	0.192645327696142	-0.06(-0.44, 0.32)	0.746232132365696	0.999040008498283
CLSTN3	Q9BQT9	OID31092	TC	Inverse variance weighted	13	0.126772548487767	0.179791685656552	0.13(-0.23, 0.48)	0.4807430539831	0.999040008498283
CLU	P10909	OID30732	TC	Inverse variance weighted	12	0.29755179782844	0.203477556242251	0.3(-0.1, 0.7)	0.143650178142683	0.999040008498283
CMC1	Q7Z7K0	OID30360	TC	Inverse variance weighted	13	0.154893925246461	0.195850017401389	0.15(-0.23, 0.54)	0.429013831168903	0.999040008498283
CMIP	Q8IY22	OID31406	TC	Inverse variance weighted	13	0.0683418148577577	0.201841463518797	0.07(-0.33, 0.46)	0.73491744586137	0.999040008498283
CNGB3	Q9NQW8	OID30805	TC	Inverse variance weighted	11	0.0568329250490968	0.20557060424073	0.06(-0.35, 0.46)	0.782191506415553	0.999040008498283
CNP	P09543	OID30285	TC	Inverse variance weighted	15	0.101893273330006	0.182412086620078	0.1(-0.26, 0.46)	0.576442667026095	0.999040008498283
CNTF	P26441	OID30807	TC	Inverse variance weighted	12	-0.0794016791678274	0.20296114966218	-0.08(-0.48, 0.32)	0.695637473201538	0.999040008498283
CNTNAP4	Q9C0A0	OID30911	TC	Inverse variance weighted	12	-0.190226824783012	0.193925945198346	-0.19(-0.57, 0.19)	0.326629684847813	0.999040008498283
COCH	O43405	OID30305	TC	Inverse variance weighted	8	-0.0153168590069946	0.244491470144298	-0.02(-0.49, 0.46)	0.950046944783237	0.999040008498283
COL15A1	P39059	OID30396	TC	Inverse variance weighted	11	0.048426392340096	0.19817006260573	0.05(-0.34, 0.44)	0.806945938268412	0.999040008498283
COL24A1	Q17RW2	OID31464	TC	Inverse variance weighted	14	0.0789380284507615	0.189574515248219	0.08(-0.29, 0.45)	0.677120414736597	0.999040008498283
COL28A1	Q2UY09	OID30969	TC	Inverse variance weighted	14	0.050221830158914	0.198016411533245	0.05(-0.34, 0.44)	0.799785601599748	0.999040008498283
COL2A1	P02458	OID30286	TC	Inverse variance weighted	15	-0.237403430420967	0.161357270682618	-0.24(-0.55, 0.08)	0.141212553013109	0.999040008498283
COL3A1	P02461	OID30379	TC	Inverse variance weighted	13	-0.281624152996871	0.188699599223013	-0.28(-0.65, 0.09)	0.135581998490137	0.999040008498283
COL4A4	P53420	OID31333	TC	Inverse variance weighted	14	0.227096390682489	0.199006417386378	0.23(-0.16, 0.62)	0.253807052535256	0.999040008498283
COL5A1	P20908	OID30587	TC	Inverse variance weighted	11	-0.0491293043641779	0.225304970316635	-0.05(-0.49, 0.39)	0.827384774742023	0.999040008498283
COL9A2	Q14055	OID31255	TC	Inverse variance weighted	12	-0.00491142606319579	0.196600889980542	0(-0.39, 0.38)	0.98006955380628	0.999040008498283
COMMD1	Q8N668	OID30222	TC	Inverse variance weighted	15	0.0799086377021388	0.183790877549399	0.08(-0.28, 0.44)	0.663721965526482	0.999040008498283
COMMD9	Q9P000	OID31390	TC	Inverse variance weighted	12	0.179744056448942	0.227136847903149	0.18(-0.27, 0.62)	0.428741546069926	0.999040008498283
COPB2	P35606	OID30173	TC	Inverse variance weighted	12	0.0452186848233477	0.213681321767828	0.05(-0.37, 0.46)	0.832405536868287	0.999040008498283
COQ7	Q99807	OID30217	TC	Inverse variance weighted	10	0.0503365536084178	0.238991268107255	0.05(-0.42, 0.52)	0.833183110041593	0.999040008498283
CORO6	Q6QEF8	OID30870	TC	Inverse variance weighted	11	0.0412387616125736	0.20244902951981	0.04(-0.36, 0.44)	0.838588350225616	0.999040008498283
COX6B1	P14854	OID30317	TC	Inverse variance weighted	12	-0.0542076025121674	0.202685676117478	-0.05(-0.45, 0.34)	0.789125295310245	0.999040008498283
CPA4	Q9UI42	OID30606	TC	Inverse variance weighted	11	-0.0723605981821102	0.194211989137868	-0.07(-0.45, 0.31)	0.709456862462149	0.999040008498283
CPB2	Q96IY4	OID30734	TC	Inverse variance weighted	10	0.418793347789429	0.192379980900061	0.42(0.04, 0.8)	0.0294874990124809	0.999040008498283
CPLX2	Q6PUV4	OID31186	TC	Inverse variance weighted	13	-0.0648257994697694	0.211163785561944	-0.06(-0.48, 0.35)	0.758848716729454	0.999040008498283
CPOX	P36551	OID30495	TC	Inverse variance weighted	10	-0.157713139130483	0.2268408538378	-0.16(-0.6, 0.29)	0.486893020313117	0.999040008498283
CPQ	Q9Y646	OID30406	TC	Inverse variance weighted	12	-0.0839836627114784	0.191176559203286	-0.08(-0.46, 0.29)	0.660444931169511	0.999040008498283
CPTP	Q5TA50	OID30106	TC	Inverse variance weighted	13	-0.290835117439578	0.192169021711865	-0.29(-0.67, 0.09)	0.13016947225156	0.999040008498283
CPXM2	Q8N436	OID30322	TC	Inverse variance weighted	15	-0.12885725268459	0.172245942610996	-0.13(-0.47, 0.21)	0.45439962136372	0.999040008498283
CR1	P17927	OID30697	TC	Inverse variance weighted	13	0.00735430045642954	0.187720988018932	0.01(-0.36, 0.38)	0.968749460705353	0.999040008498283
CREB3	O43889	OID31188	TC	Inverse variance weighted	11	-0.0390536783021215	0.208885496241597	-0.04(-0.45, 0.37)	0.851690321472224	0.999040008498283
CREBZF	Q9NS37	OID31206	TC	Inverse variance weighted	13	-0.0202002572031217	0.196331606645766	-0.02(-0.41, 0.36)	0.918051494469745	0.999040008498283
CRELD1	Q96HD1	OID30619	TC	Inverse variance weighted	13	0.0801772208596119	0.163880928774812	0.08(-0.24, 0.4)	0.624671295842221	0.999040008498283
CRISP3	P54108	OID30715	TC	Inverse variance weighted	15	-0.0311627461080955	0.155295375812006	-0.03(-0.34, 0.27)	0.840958517197288	0.999040008498283
CRTAP	O75718	OID30902	TC	Inverse variance weighted	11	0.0916803697179551	0.214043998306362	0.09(-0.33, 0.51)	0.668414608015131	0.999040008498283
CRYBB1	P53674	OID30319	TC	Inverse variance weighted	14	0.000713695005966256	0.191893595636579	0(-0.38, 0.38)	0.997032496516237	0.999040008498283
CRYBB2	P43320	OID31081	TC	Inverse variance weighted	12	-0.10435693609839	0.202650346978215	-0.1(-0.5, 0.29)	0.606580580820271	0.999040008498283
CRYGD	P07320	OID31144	TC	Inverse variance weighted	14	0.199943424478372	0.164793226436324	0.2(-0.12, 0.52)	0.225015600165953	0.999040008498283
CRYM	Q14894	OID30815	TC	Inverse variance weighted	10	0.0340208819611453	0.216276238637188	0.03(-0.39, 0.46)	0.875006126017183	0.999040008498283
CRYZL1	O95825	OID30272	TC	Inverse variance weighted	13	0.0825165987619777	0.197252262259253	0.08(-0.3, 0.47)	0.675705636439442	0.999040008498283
CSDE1	O75534	OID30183	TC	Inverse variance weighted	12	0.288034377879564	0.191196374560991	0.29(-0.09, 0.66)	0.131942838958695	0.999040008498283
CSF1R	P07333	OID30681	TC	Inverse variance weighted	11	-0.105655115973494	0.194600550974348	-0.11(-0.49, 0.28)	0.587175739170931	0.999040008498283
CSF2	P04141	OID30072	TC	Inverse variance weighted	13	-0.0804845232826933	0.197422383133643	-0.08(-0.47, 0.31)	0.683510980117687	0.999040008498283
CSF2RB	P32927	OID30553	TC	Inverse variance weighted	13	0.0828473727195139	0.131065207335491	0.08(-0.17, 0.34)	0.527316274919224	0.999040008498283
CSF3R	Q99062	OID30527	TC	Inverse variance weighted	12	-0.131997926393011	0.195155506728341	-0.13(-0.51, 0.25)	0.498803819963511	0.999040008498283
CSH1	P0DML2	OID30667	TC	Inverse variance weighted	12	-0.253926676534041	0.201059913111504	-0.25(-0.65, 0.14)	0.206610618418759	0.999040008498283
CSNK1D	P48730	OID30492	TC	Inverse variance weighted	13	0.162220287591026	0.194732875521302	0.16(-0.22, 0.54)	0.404822132888182	0.999040008498283
CSNK2A1	P68400	OID31053	TC	Inverse variance weighted	13	-0.0375195577479457	0.186997240495238	-0.04(-0.4, 0.33)	0.840978274449617	0.999040008498283
CSPG4	Q6UVK1	OID30397	TC	Inverse variance weighted	9	-0.168741431744354	0.218128837054182	-0.17(-0.6, 0.26)	0.439175607100327	0.999040008498283
CSPG5	O95196	OID30843	TC	Inverse variance weighted	10	-0.213057365656888	0.203253744631605	-0.21(-0.61, 0.19)	0.294531081466594	0.999040008498283
CSRP3	P50461	OID30176	TC	Inverse variance weighted	10	-0.313379704459574	0.206538177297486	-0.31(-0.72, 0.09)	0.129191779260558	0.999040008498283
CST1	P01037	OID30581	TC	Inverse variance weighted	14	0.124316603788602	0.187515732430834	0.12(-0.24, 0.49)	0.507352163392911	0.999040008498283
CTBS	Q01459	OID30710	TC	Inverse variance weighted	11	-0.214344353633456	0.219328077596595	-0.21(-0.64, 0.22)	0.328431883175217	0.999040008498283
CTHRC1	Q96CG8	OID30393	TC	Inverse variance weighted	10	-0.000317355038005383	0.201110430466083	0(-0.39, 0.39)	0.998740927661275	0.999040008498283
CTLA4	P16410	OID30363	TC	Inverse variance weighted	15	-0.0764611865495755	0.194530799390949	-0.08(-0.46, 0.3)	0.694279302990435	0.999040008498283
CTNNA1	P35221	OID30800	TC	Inverse variance weighted	11	-0.124770522402865	0.208452110641327	-0.12(-0.53, 0.28)	0.549468170085633	0.999040008498283
CTRL	P40313	OID31157	TC	Inverse variance weighted	12	-0.0283532546182656	0.191574917435819	-0.03(-0.4, 0.35)	0.882342080953295	0.999040008498283
CTSE	P14091	OID30628	TC	Inverse variance weighted	12	0.227698025661667	0.203731615053578	0.23(-0.17, 0.63)	0.263721987026774	0.999040008498283
CUZD1	Q86UP6	OID30914	TC	Inverse variance weighted	14	0.0296086831187226	0.198153150133221	0.03(-0.36, 0.42)	0.881219685030981	0.999040008498283
CWC15	Q9P013	OID31479	TC	Inverse variance weighted	11	-0.0456100690413844	0.184240400846756	-0.05(-0.41, 0.32)	0.804476898082686	0.999040008498283
CYB5A	P00167	OID31171	TC	Inverse variance weighted	12	0.0310745135202491	0.203874437411381	0.03(-0.37, 0.43)	0.878855792858587	0.999040008498283
CYB5R2	Q6BCY4	OID31512	TC	Inverse variance weighted	11	-0.00832426450994139	0.21021616267417	-0.01(-0.42, 0.4)	0.968413148265623	0.999040008498283
CYP24A1	Q07973	OID30091	TC	Inverse variance weighted	11	-0.126055257695747	0.220944977863235	-0.13(-0.56, 0.31)	0.568319755281698	0.999040008498283
CYTH3	O43739	OID31208	TC	Inverse variance weighted	14	0.16612224021115	0.187409106432436	0.17(-0.2, 0.53)	0.375393947395203	0.999040008498283
CYTL1	Q9NRR1	OID30374	TC	Inverse variance weighted	14	-0.143873098369668	0.17968117057305	-0.14(-0.5, 0.21)	0.423297656168132	0.999040008498283
DAAM1	Q9Y4D1	OID30664	TC	Inverse variance weighted	14	0.0817161482148302	0.199765763807548	0.08(-0.31, 0.47)	0.682495758906573	0.999040008498283
DAND5	Q8N907	OID30420	TC	Inverse variance weighted	12	-0.179943733181891	0.226412816474835	-0.18(-0.62, 0.26)	0.426753423232394	0.999040008498283
DAPK2	Q9UIK4	OID30505	TC	Inverse variance weighted	13	0.072278247270277	0.18773488186648	0.07(-0.3, 0.44)	0.700236161534541	0.999040008498283
DBH	P09172	OID30703	TC	Inverse variance weighted	14	-0.0220708404638732	0.120074605675954	-0.02(-0.26, 0.21)	0.854162986621195	0.999040008498283
DBN1	Q16643	OID30549	TC	Inverse variance weighted	13	0.022137944668963	0.191676157559483	0.02(-0.35, 0.4)	0.908051514548835	0.999040008498283
DCC	P43146	OID30953	TC	Inverse variance weighted	12	0.141677960437254	0.190835693886858	0.14(-0.23, 0.52)	0.457840127607006	0.999040008498283
DCDC2C	A8MYV0	OID31235	TC	Inverse variance weighted	12	-0.0374652418747157	0.208263637386617	-0.04(-0.45, 0.37)	0.857236301764552	0.999040008498283
DCLRE1C	Q96SD1	OID31240	TC	Inverse variance weighted	14	-0.0394586364551712	0.188559443782589	-0.04(-0.41, 0.33)	0.834242430742999	0.999040008498283
DCTD	P32321	OID30657	TC	Inverse variance weighted	13	0.177929121219169	0.198362906720908	0.18(-0.21, 0.57)	0.369725389624179	0.999040008498283
DCUN1D1	Q96GG9	OID30830	TC	Inverse variance weighted	11	-0.0983229724804826	0.189674827453532	-0.1(-0.47, 0.27)	0.604195610182824	0.999040008498283
DCUN1D2	Q6PH85	OID31231	TC	Inverse variance weighted	14	-0.0388308184326755	0.196298051059165	-0.04(-0.42, 0.35)	0.843189333608069	0.999040008498283
DDA1	Q9BW61	OID30126	TC	Inverse variance weighted	12	0.0206598077224342	0.213065992338004	0.02(-0.4, 0.44)	0.922754697126377	0.999040008498283
DDHD2	O94830	OID31043	TC	Inverse variance weighted	13	0.104359878769276	0.202707613962985	0.1(-0.29, 0.5)	0.606672102782636	0.999040008498283
DDI2	Q5TDH0	OID30602	TC	Inverse variance weighted	14	0.255953412693805	0.176261754286372	0.26(-0.09, 0.6)	0.146467935705912	0.999040008498283
DDT	P30046	OID30372	TC	Inverse variance weighted	13	0.360862750272999	0.180377706145286	0.36(0.01, 0.71)	0.0454360449421821	0.999040008498283
DDX1	Q92499	OID31518	TC	Inverse variance weighted	13	0.148760450555337	0.18311345921474	0.15(-0.21, 0.51)	0.416565039855481	0.999040008498283
DDX25	Q9UHL0	OID30892	TC	Inverse variance weighted	11	0.0148117946757042	0.195074983739935	0.01(-0.37, 0.4)	0.939475804059302	0.999040008498283
DDX39A	O00148	OID30494	TC	Inverse variance weighted	12	-0.0386536081067953	0.210097881626102	-0.04(-0.45, 0.37)	0.854029892151497	0.999040008498283
DDX4	Q9NQI0	OID30431	TC	Inverse variance weighted	11	0.389942948958939	0.205351432983876	0.39(-0.01, 0.79)	0.0575769126807592	0.999040008498283
DEFB116	Q30KQ4	OID30823	TC	Inverse variance weighted	12	0.06559232572633	0.208225772859464	0.07(-0.34, 0.47)	0.752757251711719	0.999040008498283
DEFB118	Q96PH6	OID30858	TC	Inverse variance weighted	11	0.198181305317953	0.222035207851058	0.2(-0.24, 0.63)	0.372089083570122	0.999040008498283
DENND2B	P78524	OID30050	TC	Inverse variance weighted	11	-0.107442529806762	0.221542462336931	-0.11(-0.54, 0.33)	0.627694162231179	0.999040008498283
DENR	O43583	OID30493	TC	Inverse variance weighted	16	-0.0255039587860321	0.175984592825629	-0.03(-0.37, 0.32)	0.884772816917617	0.999040008498283
DGCR6	Q14129	OID30859	TC	Inverse variance weighted	13	0.17026312819772	0.202434178199566	0.17(-0.23, 0.57)	0.400303700827044	0.999040008498283
DGKA	P23743	OID30546	TC	Inverse variance weighted	13	0.140174066375652	0.195466573104454	0.14(-0.24, 0.52)	0.473296655149957	0.999040008498283
DHODH	Q02127	OID30137	TC	Inverse variance weighted	12	-0.0810248793456054	0.225838444959248	-0.08(-0.52, 0.36)	0.719764439143376	0.999040008498283
DHPS	P49366	OID31357	TC	Inverse variance weighted	11	-0.190295733073849	0.214751891785731	-0.19(-0.61, 0.23)	0.375553401891192	0.999040008498283
DHRS4L2	Q6PKH6	OID31072	TC	Inverse variance weighted	15	0.0342687100931898	0.191838567059671	0.03(-0.34, 0.41)	0.858225834550053	0.999040008498283
DIPK1C	Q0P6D2	OID30932	TC	Inverse variance weighted	10	-0.0310702027967309	0.218540598509032	-0.03(-0.46, 0.4)	0.886944694248295	0.999040008498283
DLG4	P78352	OID31071	TC	Inverse variance weighted	13	0.188954505982674	0.187630887300847	0.19(-0.18, 0.56)	0.313908644679184	0.999040008498283
DLGAP5	Q15398	OID30976	TC	Inverse variance weighted	13	0.00974813787193969	0.20377121875584	0.01(-0.39, 0.41)	0.961844841936562	0.999040008498283
DLL4	Q9NR61	OID30255	TC	Inverse variance weighted	10	0.0215922600306237	0.212421038362704	0.02(-0.39, 0.44)	0.919035755672629	0.999040008498283
DMP1	Q13316	OID30213	TC	Inverse variance weighted	9	0.202731275883953	0.235071120653822	0.2(-0.26, 0.66)	0.388453536942994	0.999040008498283
DNAJA1	P31689	OID31204	TC	Inverse variance weighted	10	-0.00391753089646211	0.2158447648166	0(-0.43, 0.42)	0.985519380932384	0.999040008498283
DNAJA4	Q8WW22	OID31130	TC	Inverse variance weighted	10	0.0490231352309552	0.199707866939537	0.05(-0.34, 0.44)	0.806089257909899	0.999040008498283
DNAJB14	Q8TBM8	OID31434	TC	Inverse variance weighted	14	0.179685370547361	0.187644269496455	0.18(-0.19, 0.55)	0.33827197792649	0.999040008498283
DNAJB2	P25686	OID30661	TC	Inverse variance weighted	12	0.134079578928689	0.189581097254594	0.13(-0.24, 0.51)	0.479416546107086	0.999040008498283
DNAJB6	O75190	OID30613	TC	Inverse variance weighted	14	0.187610462659376	0.19272958845079	0.19(-0.19, 0.57)	0.330335254361388	0.999040008498283
DNAJC21	Q5F1R6	OID31104	TC	Inverse variance weighted	13	0.171274709763432	0.192663434198549	0.17(-0.21, 0.55)	0.374011680528563	0.999040008498283
DNAJC6	O75061	OID30247	TC	Inverse variance weighted	14	0.0681202288201502	0.193874343411016	0.07(-0.31, 0.45)	0.725316199633677	0.999040008498283
DNAJC9	Q8WXX5	OID31472	TC	Inverse variance weighted	13	0.0273795432590999	0.192131251825106	0.03(-0.35, 0.4)	0.8866816267682	0.999040008498283
DNLZ	Q5SXM8	OID30822	TC	Inverse variance weighted	11	-0.13843084614388	0.204795033146605	-0.14(-0.54, 0.26)	0.499073496155654	0.999040008498283
DNM1	Q05193	OID31458	TC	Inverse variance weighted	12	-0.105574048585392	0.217947883222816	-0.11(-0.53, 0.32)	0.628101712554871	0.999040008498283
DNM3	Q9UQ16	OID31000	TC	Inverse variance weighted	13	0.0777889607425337	0.19652555093651	0.08(-0.31, 0.46)	0.692237006166322	0.999040008498283
DNPEP	Q9ULA0	OID31118	TC	Inverse variance weighted	10	0.185907971664665	0.219315204628201	0.19(-0.24, 0.62)	0.396619105745782	0.999040008498283
DOC2B	Q14184	OID30927	TC	Inverse variance weighted	13	-0.014137889993056	0.188545837291731	-0.01(-0.38, 0.36)	0.940227573314562	0.999040008498283
DOCK9	Q9BZ29	OID30836	TC	Inverse variance weighted	13	-0.0502817484671745	0.181373683337186	-0.05(-0.41, 0.31)	0.78160552789455	0.999040008498283
DOK1	Q99704	OID31111	TC	Inverse variance weighted	14	0.0493455903263727	0.19130953357024	0.05(-0.33, 0.42)	0.796456403653695	0.999040008498283
DSCAM	O60469	OID30993	TC	Inverse variance weighted	11	-0.301413832701545	0.235562545494105	-0.3(-0.76, 0.16)	0.200703776392121	0.999040008498283
DTD1	Q8TEA8	OID30580	TC	Inverse variance weighted	14	0.157709370455779	0.193605358096385	0.16(-0.22, 0.54)	0.415305907224321	0.999040008498283
DTNB	O60941	OID31395	TC	Inverse variance weighted	14	0.194129893291786	0.184936622263336	0.19(-0.17, 0.56)	0.293851286796778	0.999040008498283
DTX2	Q86UW9	OID30882	TC	Inverse variance weighted	13	-0.207528696922754	0.185365015068815	-0.21(-0.57, 0.16)	0.262897995582308	0.999040008498283
DTYMK	P23919	OID30308	TC	Inverse variance weighted	12	-0.0600696179379191	0.20525085003615	-0.06(-0.46, 0.34)	0.769778679697687	0.999040008498283
DUSP13	Q6B8I1	OID31394	TC	Inverse variance weighted	13	-0.0712306113772103	0.187990052082931	-0.07(-0.44, 0.3)	0.704757460309941	0.999040008498283
DUSP29	Q68J44	OID30935	TC	Inverse variance weighted	9	0.0869720260061231	0.240315304573784	0.09(-0.38, 0.56)	0.717420797781583	0.999040008498283
DUT	P33316	OID31457	TC	Inverse variance weighted	13	-0.0313225774253203	0.202784684911974	-0.03(-0.43, 0.37)	0.877245279041454	0.999040008498283
DYNC1H1	Q14204	OID31341	TC	Inverse variance weighted	12	-0.161110153355079	0.197987730042925	-0.16(-0.55, 0.23)	0.415795019790866	0.999040008498283
DYNLT1	P63172	OID30925	TC	Inverse variance weighted	15	-0.0509727242432581	0.161102378429079	-0.05(-0.37, 0.26)	0.751699238673402	0.999040008498283
ECHDC3	Q96DC8	OID30293	TC	Inverse variance weighted	12	-0.11502757641598	0.19254046930158	-0.12(-0.49, 0.26)	0.550226833353686	0.999040008498283
ECHS1	P30084	OID30239	TC	Inverse variance weighted	15	0.0392154932180866	0.18957134681814	0.04(-0.33, 0.41)	0.836116046945259	0.999040008498283
ECI2	O75521	OID30142	TC	Inverse variance weighted	14	-0.0564483091332408	0.197289632339638	-0.06(-0.44, 0.33)	0.774786992054052	0.999040008498283
ECM1	Q16610	OID30736	TC	Inverse variance weighted	12	0.250927814765089	0.201985108369735	0.25(-0.14, 0.65)	0.21412276449506	0.999040008498283
ECSCR	Q19T08	OID30831	TC	Inverse variance weighted	10	-0.12737230927638	0.211228365055557	-0.13(-0.54, 0.29)	0.54650363393179	0.999040008498283
EDDM3B	P56851	OID31365	TC	Inverse variance weighted	16	-0.0748605197350174	0.113904811930121	-0.07(-0.3, 0.15)	0.511039471735301	0.999040008498283
EDEM2	Q9BV94	OID30136	TC	Inverse variance weighted	14	-0.363567094168004	0.196581229161808	-0.36(-0.75, 0.02)	0.0643929054049571	0.999040008498283
EDF1	O60869	OID31010	TC	Inverse variance weighted	12	0.026130002027026	0.203346674985325	0.03(-0.37, 0.42)	0.897753476099671	0.999040008498283
EDN1	P05305	OID30224	TC	Inverse variance weighted	12	-0.135364724779326	0.201343451751826	-0.14(-0.53, 0.26)	0.5013879178732	0.999040008498283
EDNRB	P24530	OID30421	TC	Inverse variance weighted	15	-0.0394425154432447	0.182662207324907	-0.04(-0.4, 0.32)	0.829041181126706	0.999040008498283
EEF1D	P29692	OID30335	TC	Inverse variance weighted	13	0.0703645090607235	0.19098152619735	0.07(-0.3, 0.44)	0.71254800421277	0.999040008498283
EFCAB14	O75071	OID31460	TC	Inverse variance weighted	11	0.253549594651253	0.207549060047449	0.25(-0.15, 0.66)	0.221844960064719	0.999040008498283
EFCAB2	Q5VUJ9	OID31313	TC	Inverse variance weighted	13	0.023567011524032	0.189215675724517	0.02(-0.35, 0.39)	0.900878981135396	0.999040008498283
EFHD1	Q9BUP0	OID31044	TC	Inverse variance weighted	11	-0.122446538707452	0.20210887590653	-0.12(-0.52, 0.27)	0.544618056626886	0.999040008498283
EFNB2	P52799	OID30954	TC	Inverse variance weighted	13	-0.0311105197265738	0.20506715711383	-0.03(-0.43, 0.37)	0.879416510726393	0.999040008498283
EGFLAM	Q63HQ2	OID31496	TC	Inverse variance weighted	13	-0.0682785088538626	0.174855149818011	-0.07(-0.41, 0.27)	0.696177117650262	0.999040008498283
EHBP1	Q8NDI1	OID30302	TC	Inverse variance weighted	14	0.0660397868324576	0.19041868420086	0.07(-0.31, 0.44)	0.728731369263532	0.999040008498283
EHD3	Q9NZN3	OID30229	TC	Inverse variance weighted	14	0.0408494795704938	0.193929646882762	0.04(-0.34, 0.42)	0.83316763869289	0.999040008498283
EIF2AK2	P19525	OID31442	TC	Inverse variance weighted	15	0.0154332744808647	0.182074832800687	0.02(-0.34, 0.37)	0.932449523671429	0.999040008498283
EIF2AK3	Q9NZJ5	OID30060	TC	Inverse variance weighted	13	0.126826678099788	0.207137642073588	0.13(-0.28, 0.53)	0.540351106229678	0.999040008498283
EIF2S2	P20042	OID30270	TC	Inverse variance weighted	14	0.110645822569616	0.188071993489421	0.11(-0.26, 0.48)	0.556319995238399	0.999040008498283
EIF4E	P06730	OID30557	TC	Inverse variance weighted	12	0.0999897250189608	0.197174630304095	0.1(-0.29, 0.49)	0.612075865933148	0.999040008498283
EIF4G3	O43432	OID31022	TC	Inverse variance weighted	13	0.0118573664055663	0.205041470353582	0.01(-0.39, 0.41)	0.953884747974614	0.999040008498283
EIF5	P55010	OID30156	TC	Inverse variance weighted	9	-0.178765389258561	0.219064765719359	-0.18(-0.61, 0.25)	0.41447783844531	0.999040008498283
ELAC1	Q9H777	OID31029	TC	Inverse variance weighted	13	0.094531149858292	0.192520063906273	0.09(-0.28, 0.47)	0.623412492810878	0.999040008498283
ELAVL4	P26378	OID30854	TC	Inverse variance weighted	14	0.111663775478466	0.193767131492391	0.11(-0.27, 0.49)	0.564427149482185	0.999040008498283
ELN	P15502	OID30301	TC	Inverse variance weighted	13	0.184356835686977	0.147218331992467	0.18(-0.1, 0.47)	0.21047215203549	0.999040008498283
ELOB	Q15370	OID30127	TC	Inverse variance weighted	14	0.00197732070797816	0.198152420419919	0(-0.39, 0.39)	0.99203821240952	0.999040008498283
ENDOU	P21128	OID31498	TC	Inverse variance weighted	14	0.103679617067594	0.159132965310942	0.1(-0.21, 0.42)	0.514705568771692	0.999040008498283
ENO3	P13929	OID30209	TC	Inverse variance weighted	13	-0.167744557957277	0.181420535864291	-0.17(-0.52, 0.19)	0.355165034062295	0.999040008498283
ENOPH1	Q9UHY7	OID31349	TC	Inverse variance weighted	13	0.0232765491453631	0.183628975510316	0.02(-0.34, 0.38)	0.899131475438094	0.999040008498283
ENPEP	Q07075	OID30135	TC	Inverse variance weighted	14	-0.176265962260301	0.189778270604449	-0.18(-0.55, 0.2)	0.352993005250688	0.999040008498283
ENPP6	Q6UWR7	OID30273	TC	Inverse variance weighted	13	-0.0442803169131164	0.182232617549836	-0.04(-0.4, 0.31)	0.808014788579289	0.999040008498283
ENSA	O43768	OID31355	TC	Inverse variance weighted	12	-0.177960447917294	0.21455630377275	-0.18(-0.6, 0.24)	0.406858461243629	0.999040008498283
ENTR1	Q96C92	OID30231	TC	Inverse variance weighted	11	-0.084784136074554	0.209458607205223	-0.08(-0.5, 0.33)	0.685641052565155	0.999040008498283
EP300	Q09472	OID30438	TC	Inverse variance weighted	13	-0.0872931053382375	0.198758006852012	-0.09(-0.48, 0.3)	0.660521769518081	0.999040008498283
EPB41L5	Q9HCM4	OID30886	TC	Inverse variance weighted	14	-0.0116086938943651	0.202842129573843	-0.01(-0.41, 0.39)	0.954361828326882	0.999040008498283
EPGN	Q6UW88	OID31373	TC	Inverse variance weighted	12	-0.0901167472451537	0.211902039019449	-0.09(-0.51, 0.33)	0.670635845803739	0.999040008498283
EPHA4	P54764	OID30622	TC	Inverse variance weighted	14	-0.0226109117684999	0.181355591332079	-0.02(-0.38, 0.33)	0.900779088932723	0.999040008498283
EPN1	Q9Y6I3	OID31252	TC	Inverse variance weighted	13	-0.190339833517696	0.203090833589916	-0.19(-0.59, 0.21)	0.348647828806868	0.999040008498283
EPPK1	P58107	OID30250	TC	Inverse variance weighted	11	0.0408824540046782	0.203911227706637	0.04(-0.36, 0.44)	0.841096258388021	0.999040008498283
ERC2	O15083	OID30880	TC	Inverse variance weighted	12	0.174553745704242	0.207161713083812	0.17(-0.23, 0.58)	0.399454118625349	0.999040008498283
ERCC1	P07992	OID31223	TC	Inverse variance weighted	11	0.20955136252054	0.213264229147758	0.21(-0.21, 0.63)	0.325809121219949	0.999040008498283
ERI1	Q8IV48	OID31317	TC	Inverse variance weighted	12	0.0270378346588677	0.19204350226013	0.03(-0.35, 0.4)	0.888035719906665	0.999040008498283
ERMAP	Q96PL5	OID30539	TC	Inverse variance weighted	12	0.0243268846514114	0.195263031883398	0.02(-0.36, 0.41)	0.900851942660436	0.999040008498283
ERN1	O75460	OID31391	TC	Inverse variance weighted	11	0.0201139316409591	0.203501421227652	0.02(-0.38, 0.42)	0.921265889264447	0.999040008498283
ERP29	P30040	OID30578	TC	Inverse variance weighted	13	0.0520582419636212	0.199500130242926	0.05(-0.34, 0.44)	0.794136156809897	0.999040008498283
ERVV-1	B6SEH8	OID30094	TC	Inverse variance weighted	8	-0.153073615987486	0.239162834072381	-0.15(-0.62, 0.32)	0.52214704143598	0.999040008498283
ESPL1	Q14674	OID31176	TC	Inverse variance weighted	14	0.002080967097732	0.190284227973742	0(-0.37, 0.38)	0.991274429621219	0.999040008498283
ESR1	P03372	OID30434	TC	Inverse variance weighted	15	0.12729865641772	0.179024736314911	0.13(-0.22, 0.48)	0.477042461259142	0.999040008498283
ESYT2	A0FGR8	OID31134	TC	Inverse variance weighted	11	0.161025606958933	0.206175014700616	0.16(-0.24, 0.57)	0.434794163573051	0.999040008498283
EVI2B	P34910	OID31227	TC	Inverse variance weighted	11	-0.0945844095783436	0.223584336219251	-0.09(-0.53, 0.34)	0.672268387583316	0.999040008498283
EVI5	O60447	OID30519	TC	Inverse variance weighted	13	0.0788183057221054	0.187686574130268	0.08(-0.29, 0.45)	0.67452459243854	0.999040008498283
EVPL	Q92817	OID31309	TC	Inverse variance weighted	12	-0.0121257774258328	0.204452333771861	-0.01(-0.41, 0.39)	0.952706327948754	0.999040008498283
EXOSC10	Q01780	OID30083	TC	Inverse variance weighted	10	0.0171158664111085	0.220103811918443	0.02(-0.41, 0.45)	0.938016818680619	0.999040008498283
EXTL1	Q92935	OID30114	TC	Inverse variance weighted	13	0.0998142271246096	0.195179605714497	0.1(-0.28, 0.48)	0.609073230395712	0.999040008498283
F10	P00742	OID30684	TC	Inverse variance weighted	13	-0.0053016635511658	0.188537766734061	-0.01(-0.37, 0.36)	0.977566520733029	0.999040008498283
F11	P03951	OID30773	TC	Inverse variance weighted	12	-0.00803215394109441	0.202542156603766	-0.01(-0.41, 0.39)	0.968366821322727	0.999040008498283
F12	P00748	OID30739	TC	Inverse variance weighted	15	0.200746235145617	0.135052420778501	0.2(-0.06, 0.47)	0.137164900201597	0.999040008498283
F13B	P05160	OID30781	TC	Inverse variance weighted	11	0.147441847087716	0.217062612244955	0.15(-0.28, 0.57)	0.496973436610589	0.999040008498283
F2	P00734	OID30723	TC	Inverse variance weighted	13	0.0897500580136952	0.19254655899621	0.09(-0.29, 0.47)	0.641128656853997	0.999040008498283
FABP3	P05413	OID30351	TC	Inverse variance weighted	15	0.0222000946066195	0.168649471152159	0.02(-0.31, 0.35)	0.895273368720025	0.999040008498283
FAM13A	O94988	OID31463	TC	Inverse variance weighted	14	0.247998883898613	0.184985580445101	0.25(-0.11, 0.61)	0.180037687943725	0.999040008498283
FAM171A2	A8MVW0	OID31005	TC	Inverse variance weighted	12	-0.141944538996536	0.211630854814337	-0.14(-0.56, 0.27)	0.502400448732406	0.999040008498283
FAM171B	Q6P995	OID31338	TC	Inverse variance weighted	14	-0.0554845718654487	0.173645552702353	-0.06(-0.4, 0.28)	0.749326355796436	0.999040008498283
FAM172A	Q8WUF8	OID30248	TC	Inverse variance weighted	13	0.159215563724429	0.194417459692117	0.16(-0.22, 0.54)	0.412822615224488	0.999040008498283
FAM20A	Q96MK3	OID30348	TC	Inverse variance weighted	9	0.189464021587467	0.218261313437075	0.19(-0.24, 0.62)	0.385361221664332	0.999040008498283
FAM3D	Q96BQ1	OID31514	TC	Inverse variance weighted	12	0.0214970013718993	0.158328214531793	0.02(-0.29, 0.33)	0.891999214825391	0.999040008498283
FARSA	Q9Y285	OID30887	TC	Inverse variance weighted	13	0.248802724876054	0.189166462991686	0.25(-0.12, 0.62)	0.188423170888942	0.999040008498283
FBLN2	P98095	OID30378	TC	Inverse variance weighted	13	-0.0534517852529461	0.182137690108665	-0.05(-0.41, 0.3)	0.769163609584826	0.999040008498283
FBN2	P35556	OID30974	TC	Inverse variance weighted	16	-0.086413514598142	0.178321177023653	-0.09(-0.44, 0.26)	0.627963805110288	0.999040008498283
FCAMR	Q8WWV6	OID30332	TC	Inverse variance weighted	10	-0.234584113596944	0.225635238351985	-0.23(-0.68, 0.21)	0.298497516308417	0.999040008498283
FCER1A	P12319	OID30992	TC	Inverse variance weighted	13	0.00233880828453393	0.197981731126605	0(-0.39, 0.39)	0.990574607020922	0.999040008498283
FCN1	O00602	OID30690	TC	Inverse variance weighted	10	0.0889736529448137	0.197974172741191	0.09(-0.3, 0.48)	0.653128341255773	0.999040008498283
FDX1	P10109	OID30078	TC	Inverse variance weighted	14	0.133101337344831	0.194820351958756	0.13(-0.25, 0.51)	0.494480236279105	0.999040008498283
FDX2	Q6P4F2	OID30147	TC	Inverse variance weighted	12	-0.0664382000279404	0.204307430054965	-0.07(-0.47, 0.33)	0.745039251492045	0.999040008498283
FGA	P02671	OID30788	TC	Inverse variance weighted	11	0.524803580943015	0.201437310570913	0.52(0.13, 0.92)	0.00917952362299699	0.999040008498283
FGD3	Q5JSP0	OID31040	TC	Inverse variance weighted	12	-0.0933360846865577	0.196815962807363	-0.09(-0.48, 0.29)	0.635335718992719	0.999040008498283
FGF12	P61328	OID30454	TC	Inverse variance weighted	12	0.258884786223273	0.20286827441424	0.26(-0.14, 0.66)	0.201912189949137	0.999040008498283
FGF20	Q9NP95	OID30459	TC	Inverse variance weighted	13	0.00162595768688463	0.192208029332824	0(-0.38, 0.38)	0.993250484557848	0.999040008498283
FGF3	P11487	OID30544	TC	Inverse variance weighted	13	0.00151255826470877	0.197775618320278	0(-0.39, 0.39)	0.993897958037439	0.999040008498283
FGF6	P10767	OID30443	TC	Inverse variance weighted	11	-0.0764447642996494	0.21429597038709	-0.08(-0.5, 0.34)	0.72129756825993	0.999040008498283
FGF7	P21781	OID31241	TC	Inverse variance weighted	11	0.259996222612985	0.209970751174263	0.26(-0.15, 0.67)	0.215623483082242	0.999040008498283
FGF9	P31371	OID31193	TC	Inverse variance weighted	10	-0.118443575713532	0.206529100743789	-0.12(-0.52, 0.29)	0.566309029405687	0.999040008498283
FGFBP2	Q9BYJ0	OID30395	TC	Inverse variance weighted	10	0.051677199885215	0.18900409029121	0.05(-0.32, 0.42)	0.784531594346394	0.999040008498283
FGFBP3	Q8TAT2	OID31108	TC	Inverse variance weighted	14	0.147908717116416	0.182845083939153	0.15(-0.21, 0.51)	0.418555904416046	0.999040008498283
FGFR4	P22455	OID30646	TC	Inverse variance weighted	15	0.00519981245586805	0.138145680745715	0.01(-0.27, 0.28)	0.969974662984789	0.999040008498283
FGL1	Q08830	OID30702	TC	Inverse variance weighted	15	0.167336828055927	0.158842336333768	0.17(-0.14, 0.48)	0.292122199128364	0.999040008498283
FH	P07954	OID30839	TC	Inverse variance weighted	10	-0.174753188275877	0.20710929233433	-0.17(-0.58, 0.23)	0.398796375585764	0.999040008498283
FHIP2A	Q5W0V3	OID30187	TC	Inverse variance weighted	13	0.173573880613774	0.200512028157566	0.17(-0.22, 0.57)	0.386680366922121	0.999040008498283
FKBP14	Q9NWM8	OID31065	TC	Inverse variance weighted	14	0.0696757060276547	0.192872875058409	0.07(-0.31, 0.45)	0.717911095225005	0.999040008498283
FN1	P02751	OID30787	TC	Inverse variance weighted	13	0.154261456522034	0.188994309178506	0.15(-0.22, 0.52)	0.41437274212779	0.999040008498283
FNDC1	Q4ZHG4	OID31127	TC	Inverse variance weighted	13	0.0692526771828818	0.198070727353794	0.07(-0.32, 0.46)	0.726611812887816	0.999040008498283
FNTA	P49354	OID31381	TC	Inverse variance weighted	13	-0.181681771346409	0.192717461709952	-0.18(-0.56, 0.2)	0.345815735971687	0.999040008498283
FOLH1	Q04609	OID30430	TC	Inverse variance weighted	12	0.0800578920535198	0.179789777846147	0.08(-0.27, 0.43)	0.656112999378178	0.999040008498283
FOS	P01100	OID31221	TC	Inverse variance weighted	15	0.114306728245415	0.185115753184284	0.11(-0.25, 0.48)	0.53691299353101	0.999040008498283
FOXJ3	Q9UPW0	OID30445	TC	Inverse variance weighted	14	0.155416746094183	0.196199841531838	0.16(-0.23, 0.54)	0.428282009744529	0.999040008498283
FRMD4B	Q9Y2L6	OID30155	TC	Inverse variance weighted	12	-0.0984530599889619	0.211069381071465	-0.1(-0.51, 0.32)	0.64089428629453	0.999040008498283
FSHB	P01225	OID30233	TC	Inverse variance weighted	15	-0.0155394060794294	0.1263790233422	-0.02(-0.26, 0.23)	0.902139766875359	0.999040008498283
FSTL1	Q12841	OID30254	TC	Inverse variance weighted	12	-0.306727534817095	0.205162505258861	-0.31(-0.71, 0.1)	0.134902244066943	0.999040008498283
FTCD	O95954	OID31137	TC	Inverse variance weighted	8	-0.149895260799219	0.242883932661008	-0.15(-0.63, 0.33)	0.537137307560445	0.999040008498283
FUOM	A2VDF0	OID30626	TC	Inverse variance weighted	14	-0.0960651027956414	0.192071518977943	-0.1(-0.47, 0.28)	0.616967509538614	0.999040008498283
FUT1	P19526	OID31295	TC	Inverse variance weighted	14	-0.29195839413709	0.195097566461965	-0.29(-0.67, 0.09)	0.134530233802682	0.999040008498283
FZD10	Q9ULW2	OID30931	TC	Inverse variance weighted	10	0.0759033207353507	0.210389884344457	0.08(-0.34, 0.49)	0.718267972086857	0.999040008498283
FZD8	Q9H461	OID30818	TC	Inverse variance weighted	15	-0.206539260155042	0.181979546131247	-0.21(-0.56, 0.15)	0.256392643750128	0.999040008498283
GABARAP	O95166	OID31414	TC	Inverse variance weighted	11	-0.0615013869121338	0.211718730428494	-0.06(-0.48, 0.35)	0.771444243656468	0.999040008498283
GABARAPL1	Q9H0R8	OID31253	TC	Inverse variance weighted	14	0.120729135271968	0.184325985618965	0.12(-0.24, 0.48)	0.512483071825253	0.999040008498283
GABRA4	P48169	OID30803	TC	Inverse variance weighted	13	0.0287346102090866	0.201647862986064	0.03(-0.37, 0.42)	0.886685902953197	0.999040008498283
GAD1	Q99259	OID31166	TC	Inverse variance weighted	10	-0.140902263912703	0.232342772953551	-0.14(-0.6, 0.31)	0.544221720122765	0.999040008498283
GAD2	Q05329	OID30449	TC	Inverse variance weighted	10	0.0387959326133872	0.21349853282792	0.04(-0.38, 0.46)	0.855806221919237	0.999040008498283
GADD45B	O75293	OID31261	TC	Inverse variance weighted	11	0.121524851973041	0.217906452393731	0.12(-0.31, 0.55)	0.577054198896701	0.999040008498283
GADD45GIP1	Q8TAE8	OID30237	TC	Inverse variance weighted	11	-0.0320729638301259	0.212655470913312	-0.03(-0.45, 0.38)	0.880116723355069	0.999040008498283
GALNT5	Q7Z7M9	OID30295	TC	Inverse variance weighted	12	0.0411455397339332	0.206999604274447	0.04(-0.36, 0.45)	0.842441801114993	0.999040008498283
GAMT	Q14353	OID30133	TC	Inverse variance weighted	14	-0.341637196859136	0.193248299906149	-0.34(-0.72, 0.04)	0.0770832232944887	0.999040008498283
GAPDH	P04406	OID30600	TC	Inverse variance weighted	11	-0.0440375682408901	0.209212009754508	-0.04(-0.45, 0.37)	0.833283270070775	0.999040008498283
GART	P22102	OID31004	TC	Inverse variance weighted	14	-0.0222091008618528	0.199354692122074	-0.02(-0.41, 0.37)	0.911295229580682	0.999040008498283
GAS2	O43903	OID31285	TC	Inverse variance weighted	13	0.0290913507811073	0.200213693872804	0.03(-0.36, 0.42)	0.884472827544551	0.999040008498283
GASK1A	Q9UFP1	OID30109	TC	Inverse variance weighted	11	-0.129489528986792	0.178240113694082	-0.13(-0.48, 0.22)	0.467538886793268	0.999040008498283
GAST	P01350	OID31083	TC	Inverse variance weighted	10	-0.0704406900628708	0.203203789346042	-0.07(-0.47, 0.33)	0.728853920977555	0.999040008498283
GATA3	P23771	OID31219	TC	Inverse variance weighted	12	-0.181835056575668	0.212985878251909	-0.18(-0.6, 0.24)	0.39324778323151	0.999040008498283
GATD3	P0DPI2	OID30253	TC	Inverse variance weighted	15	0.0502861696149137	0.186246965411441	0.05(-0.31, 0.42)	0.787162364569372	0.999040008498283
GBA	P04062	OID30966	TC	Inverse variance weighted	12	0.335942016710354	0.203807090238103	0.34(-0.06, 0.74)	0.0992842918573416	0.999040008498283
GBP1	P32455	OID31128	TC	Inverse variance weighted	14	-0.0999804398122775	0.184198505310215	-0.1(-0.46, 0.26)	0.587276892201892	0.999040008498283
GBP6	Q6ZN66	OID30139	TC	Inverse variance weighted	11	-0.119858158218711	0.212011008940965	-0.12(-0.54, 0.3)	0.571842993541614	0.999040008498283
GC	P02774	OID30780	TC	Inverse variance weighted	15	0.19697762547802	0.139759451002056	0.2(-0.08, 0.47)	0.158715538546294	0.999040008498283
GCC1	Q96CN9	OID31147	TC	Inverse variance weighted	15	0.123663854086426	0.190211252336519	0.12(-0.25, 0.5)	0.515602097400209	0.999040008498283
GCHFR	P30047	OID30631	TC	Inverse variance weighted	9	0.14638368634802	0.194094603383093	0.15(-0.23, 0.53)	0.450736757843506	0.999040008498283
GCLM	P48507	OID30059	TC	Inverse variance weighted	13	-0.204659468211367	0.189298918472883	-0.2(-0.58, 0.17)	0.279632879699532	0.999040008498283
GET3	O43681	OID30303	TC	Inverse variance weighted	15	-0.143112438865542	0.185192550082059	-0.14(-0.51, 0.22)	0.439654701181406	0.999040008498283
GFRAL	Q6UXV0	OID31091	TC	Inverse variance weighted	12	0.276278334515115	0.183682817155971	0.28(-0.08, 0.64)	0.132554205811974	0.999040008498283
GGACT	Q9BVM4	OID30290	TC	Inverse variance weighted	14	0.130875311425846	0.191711386424712	0.13(-0.24, 0.51)	0.494816382086869	0.999040008498283
GGCT	O75223	OID30304	TC	Inverse variance weighted	12	0.0747083101181905	0.18750186137491	0.07(-0.29, 0.44)	0.690305608576822	0.999040008498283
GHR	P10912	OID30574	TC	Inverse variance weighted	13	-0.0989235416329863	0.174655686323259	-0.1(-0.44, 0.24)	0.571127494741866	0.999040008498283
GID8	Q9NWU2	OID31041	TC	Inverse variance weighted	13	0.139748651517466	0.196508396386936	0.14(-0.25, 0.52)	0.476985911347004	0.999040008498283
GIGYF2	Q6Y7W6	OID31062	TC	Inverse variance weighted	11	-0.0970972021676165	0.215316159745028	-0.1(-0.52, 0.32)	0.652024314076022	0.999040008498283
GIMAP7	Q8NHV1	OID30639	TC	Inverse variance weighted	13	0.0773123313897204	0.193689635758126	0.08(-0.3, 0.46)	0.689778447512387	0.999040008498283
GIMAP8	Q8ND71	OID31194	TC	Inverse variance weighted	13	-0.0530903395397466	0.196465368523279	-0.05(-0.44, 0.33)	0.786985260308943	0.999040008498283
GIP	P09681	OID30288	TC	Inverse variance weighted	13	-0.231879793422089	0.174278699840999	-0.23(-0.57, 0.11)	0.183349839416397	0.999040008498283
GIPC2	Q8TF65	OID31153	TC	Inverse variance weighted	12	0.149362089486027	0.203627356022483	0.15(-0.25, 0.55)	0.46324926464456	0.999040008498283
GIPC3	Q8TF64	OID31507	TC	Inverse variance weighted	13	0.107788468933685	0.192347791634538	0.11(-0.27, 0.48)	0.575218095541999	0.999040008498283
GIPR	P48546	OID30542	TC	Inverse variance weighted	13	-0.102988032666481	0.198367437260933	-0.1(-0.49, 0.29)	0.603636537195498	0.999040008498283
GIT1	Q9Y2X7	OID30533	TC	Inverse variance weighted	14	0.238834010117772	0.193816787207223	0.24(-0.14, 0.62)	0.21784940275026	0.999040008498283
GJA8	P48165	OID31187	TC	Inverse variance weighted	15	0.0711914198415369	0.19285230022303	0.07(-0.31, 0.45)	0.712015948293006	0.999040008498283
GLI2	P10070	OID30429	TC	Inverse variance weighted	14	-0.208817214678465	0.185802851722586	-0.21(-0.57, 0.16)	0.261070546315041	0.999040008498283
GLP1R	P43220	OID30809	TC	Inverse variance weighted	10	0.0373095111164125	0.221814318997181	0.04(-0.4, 0.47)	0.866424725677721	0.999040008498283
GLRX5	Q86SX6	OID30663	TC	Inverse variance weighted	13	0.19947529730994	0.201380149895494	0.2(-0.2, 0.59)	0.321909754011594	0.999040008498283
GLYR1	Q49A26	OID31364	TC	Inverse variance weighted	14	0.0236001216555643	0.19057958213029	0.02(-0.35, 0.4)	0.901447169222055	0.999040008498283
GM2A	P17900	OID30413	TC	Inverse variance weighted	11	-0.240864740991162	0.183868392979399	-0.24(-0.6, 0.12)	0.190201086280175	0.999040008498283
GMFG	O60234	OID30340	TC	Inverse variance weighted	14	0.0247643751684159	0.187773483906459	0.02(-0.34, 0.39)	0.895075804049012	0.999040008498283
GMPR2	Q9P2T1	OID30623	TC	Inverse variance weighted	15	0.159362942521813	0.183639949695052	0.16(-0.2, 0.52)	0.385503251094565	0.999040008498283
GNAS	O95467	OID31008	TC	Inverse variance weighted	14	-0.325526679664914	0.194999861946955	-0.33(-0.71, 0.06)	0.095044318920895	0.999040008498283
GNGT1	P63211	OID30920	TC	Inverse variance weighted	12	-0.0104562539355189	0.198253557265322	-0.01(-0.4, 0.38)	0.957937615810187	0.999040008498283
GNPDA1	P46926	OID30197	TC	Inverse variance weighted	12	0.110127474294297	0.208347250761059	0.11(-0.3, 0.52)	0.597099220229091	0.999040008498283
GNPDA2	Q8TDQ7	OID30597	TC	Inverse variance weighted	11	-0.0863890403611409	0.218153482086437	-0.09(-0.51, 0.34)	0.692104144079486	0.999040008498283
GOLGA3	Q08378	OID31026	TC	Inverse variance weighted	13	-0.120747987201338	0.198092946971168	-0.12(-0.51, 0.27)	0.542158498757769	0.999040008498283
GORASP2	Q9H8Y8	OID31438	TC	Inverse variance weighted	13	-0.0488900640827491	0.210901502930706	-0.05(-0.46, 0.36)	0.816681955833438	0.999040008498283
GOT1	P17174	OID30417	TC	Inverse variance weighted	15	0.184688423332105	0.187993593157575	0.18(-0.18, 0.55)	0.325893612389871	0.999040008498283
GP1BB	P13224	OID30174	TC	Inverse variance weighted	13	0.172276709818907	0.202288589257117	0.17(-0.22, 0.57)	0.3944148765038	0.999040008498283
GP5	P40197	OID30611	TC	Inverse variance weighted	14	-0.210575181312889	0.197684550466506	-0.21(-0.6, 0.18)	0.286781776013138	0.999040008498283
GPD1	P21695	OID31358	TC	Inverse variance weighted	13	-0.143235176464016	0.190114740569326	-0.14(-0.52, 0.23)	0.451200953498527	0.999040008498283
GPHA2	Q96T91	OID31437	TC	Inverse variance weighted	11	-0.114064413332946	0.211689765697767	-0.11(-0.53, 0.3)	0.590005410213618	0.999040008498283
GPI	P06744	OID30680	TC	Inverse variance weighted	13	0.218045666198918	0.19135355036025	0.22(-0.16, 0.59)	0.254498381325111	0.999040008498283
GPIHBP1	Q8IV16	OID31469	TC	Inverse variance weighted	11	0.0995558640127445	0.211883523939257	0.1(-0.32, 0.51)	0.638454128568053	0.999040008498283
GPR158	Q5T848	OID31013	TC	Inverse variance weighted	14	0.1160044112461	0.195925538612283	0.12(-0.27, 0.5)	0.553794222106381	0.999040008498283
GPR15L	Q6UWK7	OID31511	TC	Inverse variance weighted	10	0.0404917547649887	0.209495363167287	0.04(-0.37, 0.45)	0.84673785337499	0.999040008498283
GPRC5C	Q9NQ84	OID31340	TC	Inverse variance weighted	13	0.0651024789115577	0.18259702884617	0.07(-0.29, 0.42)	0.721438931884241	0.999040008498283
GRHPR	Q9UBQ7	OID30289	TC	Inverse variance weighted	14	0.115440890218232	0.182767896663899	0.12(-0.24, 0.47)	0.527631526406343	0.999040008498283
GRIK2	Q13002	OID30977	TC	Inverse variance weighted	13	-0.13327883663365	0.203012924046736	-0.13(-0.53, 0.26)	0.511499768171625	0.999040008498283
GRIN2B	Q13224	OID30802	TC	Inverse variance weighted	15	0.0845423844547432	0.187352228200293	0.08(-0.28, 0.45)	0.651810563573325	0.999040008498283
GRP	P07492	OID30264	TC	Inverse variance weighted	13	0.102484294587115	0.19549519293451	0.1(-0.28, 0.49)	0.600119112364297	0.999040008498283
GRSF1	Q12849	OID31224	TC	Inverse variance weighted	13	0.0513287002432151	0.197087781430844	0.05(-0.33, 0.44)	0.794527684968546	0.999040008498283
GSN	P06396	OID30714	TC	Inverse variance weighted	13	0.0466198074838264	0.208169075510543	0.05(-0.36, 0.45)	0.822794927061529	0.999040008498283
GSR	P00390	OID30700	TC	Inverse variance weighted	14	-0.109586670804841	0.199340562006505	-0.11(-0.5, 0.28)	0.582493621168209	0.999040008498283
GSTM4	Q03013	OID30164	TC	Inverse variance weighted	13	0.12075721192937	0.192947186501871	0.12(-0.26, 0.5)	0.531409201108708	0.999040008498283
GSTT2B	P0CG30	OID31097	TC	Inverse variance weighted	13	0.0721789207317443	0.129787512521484	0.07(-0.18, 0.33)	0.57812097991135	0.999040008498283
GTF2IRD1	Q9UHL9	OID31264	TC	Inverse variance weighted	12	0.113459210483214	0.208210414947335	0.11(-0.29, 0.52)	0.585804605362988	0.999040008498283
GTPBP2	Q9BX10	OID30946	TC	Inverse variance weighted	14	-0.0393080858117936	0.193378761371191	-0.04(-0.42, 0.34)	0.838924063226281	0.999040008498283
GUCY2C	P25092	OID31318	TC	Inverse variance weighted	13	-0.0959905810335902	0.190863223673526	-0.1(-0.47, 0.28)	0.615014446031084	0.999040008498283
GUK1	Q16774	OID30148	TC	Inverse variance weighted	10	-0.264760925718653	0.20354448235755	-0.26(-0.66, 0.13)	0.193343300920321	0.999040008498283
HADH	Q16836	OID30132	TC	Inverse variance weighted	13	0.0183364170222315	0.192648915058539	0.02(-0.36, 0.4)	0.924171470929699	0.999040008498283
HBZ	P02008	OID30307	TC	Inverse variance weighted	13	-0.101515641854905	0.166041629724896	-0.1(-0.43, 0.22)	0.54094361425903	0.999040008498283
HDAC9	Q9UKV0	OID30832	TC	Inverse variance weighted	10	-0.0173456998116068	0.204224213368451	-0.02(-0.42, 0.38)	0.932313392363117	0.999040008498283
HDDC2	Q7Z4H3	OID31447	TC	Inverse variance weighted	14	0.0430322271487448	0.160382041287478	0.04(-0.27, 0.36)	0.788460125652501	0.999040008498283
HDGFL2	Q7Z4V5	OID31136	TC	Inverse variance weighted	13	0.0282230193203082	0.193388090833515	0.03(-0.35, 0.41)	0.883968911984519	0.999040008498283
HEG1	Q9ULI3	OID30579	TC	Inverse variance weighted	15	0.213218039317878	0.167603478235497	0.21(-0.12, 0.54)	0.203317127602943	0.999040008498283
HEPACAM2	A8MVW5	OID31151	TC	Inverse variance weighted	13	0.12937129014792	0.178469700599947	0.13(-0.22, 0.48)	0.468518179305368	0.999040008498283
HGFAC	Q04756	OID30718	TC	Inverse variance weighted	13	0.14216535861555	0.168292444435312	0.14(-0.19, 0.47)	0.398249387276983	0.999040008498283
HHEX	Q03014	OID31107	TC	Inverse variance weighted	14	0.129153506088041	0.188054772243512	0.13(-0.24, 0.5)	0.492217186885249	0.999040008498283
HIF1A	Q16665	OID30425	TC	Inverse variance weighted	11	0.16738504840853	0.216107501855797	0.17(-0.26, 0.59)	0.438608394359891	0.999040008498283
HIP1	O00291	OID30071	TC	Inverse variance weighted	11	0.0192136090862145	0.204590081006994	0.02(-0.38, 0.42)	0.925178496799316	0.999040008498283
HIP1R	O75146	OID31141	TC	Inverse variance weighted	11	-0.291293477972266	0.19880567498488	-0.29(-0.68, 0.1)	0.142861690955412	0.999040008498283
HJV	Q6ZVN8	OID31006	TC	Inverse variance weighted	11	0.0839096218842449	0.219615031116458	0.08(-0.35, 0.51)	0.702405029323752	0.999040008498283
HMCN2	Q8NDA2	OID30592	TC	Inverse variance weighted	13	-0.109890345818101	0.19336649878087	-0.11(-0.49, 0.27)	0.569830701252345	0.999040008498283
HMGCL	P35914	OID30214	TC	Inverse variance weighted	14	-0.0375452085977081	0.194530311220789	-0.04(-0.42, 0.34)	0.846955511715916	0.999040008498283
HMGCS1	Q01581	OID30157	TC	Inverse variance weighted	14	-0.155519324214796	0.202284845063374	-0.16(-0.55, 0.24)	0.442004020314969	0.999040008498283
HMMR	O75330	OID31175	TC	Inverse variance weighted	14	-0.019335146428192	0.19151058705705	-0.02(-0.39, 0.36)	0.919581228550936	0.999040008498283
HNF1A	P20823	OID30919	TC	Inverse variance weighted	10	0.100100489333258	0.217843580853639	0.1(-0.33, 0.53)	0.645870656960674	0.999040008498283
HNRNPUL1	Q9BUJ2	OID31037	TC	Inverse variance weighted	13	0.036905219744753	0.183005162373654	0.04(-0.32, 0.4)	0.840180832155356	0.999040008498283
HPSE	Q9Y251	OID30409	TC	Inverse variance weighted	13	-0.0467464535098926	0.200058631073496	-0.05(-0.44, 0.35)	0.815246018251268	0.999040008498283
HRAS	P01112	OID31263	TC	Inverse variance weighted	12	0.234910436895408	0.208150681444771	0.23(-0.17, 0.64)	0.259083687569235	0.999040008498283
HRC	P23327	OID30211	TC	Inverse variance weighted	14	-0.336826750944376	0.191209219670475	-0.34(-0.71, 0.04)	0.0781434567981266	0.999040008498283
HRG	P04196	OID30770	TC	Inverse variance weighted	12	0.105660747550573	0.214859414231233	0.11(-0.32, 0.53)	0.622884140134626	0.999040008498283
HS1BP3	Q53T59	OID30243	TC	Inverse variance weighted	14	0.123416782328308	0.194934440443186	0.12(-0.26, 0.51)	0.526655653144523	0.999040008498283
HSBP1	O75506	OID30232	TC	Inverse variance weighted	12	-0.0749013539540193	0.188593336466513	-0.07(-0.44, 0.29)	0.691250945317714	0.999040008498283
HSD17B14	Q9BPX1	OID31098	TC	Inverse variance weighted	12	0.291160200733733	0.178072924896857	0.29(-0.06, 0.64)	0.102036135870035	0.999040008498283
HSD17B3	P37058	OID30145	TC	Inverse variance weighted	12	-0.208455737136881	0.201405886043957	-0.21(-0.6, 0.19)	0.300667415415723	0.999040008498283
HSDL2	Q6YN16	OID30256	TC	Inverse variance weighted	13	0.0251523584689751	0.197133936677585	0.03(-0.36, 0.41)	0.898473286762132	0.999040008498283
HSPA2	P54652	OID31424	TC	Inverse variance weighted	13	0.0998833189721778	0.207393054692696	0.1(-0.31, 0.51)	0.630080451916476	0.999040008498283
HTR1A	P08908	OID30824	TC	Inverse variance weighted	13	0.221195492948471	0.198620857201623	0.22(-0.17, 0.61)	0.265426395545943	0.999040008498283
HTR1B	P28222	OID30866	TC	Inverse variance weighted	12	-0.0308024564197185	0.18899082075945	-0.03(-0.4, 0.34)	0.870531130319148	0.999040008498283
ID4	P47928	OID31284	TC	Inverse variance weighted	10	-0.190954935808731	0.226962365506245	-0.19(-0.64, 0.25)	0.400151518349649	0.999040008498283
IDO1	P14902	OID30230	TC	Inverse variance weighted	11	-0.0687650213737136	0.22422290600266	-0.07(-0.51, 0.37)	0.759085798172058	0.999040008498283
IDO1	P14902	OID30563	TC	Inverse variance weighted	12	-0.163466641422691	0.207910083765152	-0.16(-0.57, 0.24)	0.431728538114864	0.999040008498283
IDO1	P14902	OID31050	TC	Inverse variance weighted	11	0.0151179370711282	0.217277979039499	0.02(-0.41, 0.44)	0.94452892575559	0.999040008498283
IDO1	P14902	OID31474	TC	Inverse variance weighted	11	-0.0699659279612029	0.205285404270105	-0.07(-0.47, 0.33)	0.733237052298942	0.999040008498283
IFI30	P13284	OID31505	TC	Inverse variance weighted	13	-0.0220675239412484	0.179649431128098	-0.02(-0.37, 0.33)	0.902236497149062	0.999040008498283
IFIT1	P09914	OID31310	TC	Inverse variance weighted	12	-0.0343952218762164	0.204904106445007	-0.03(-0.44, 0.37)	0.866693347625764	0.999040008498283
IFIT3	O14879	OID31283	TC	Inverse variance weighted	13	-0.0342595169364926	0.204684228382942	-0.03(-0.44, 0.37)	0.867073095094414	0.999040008498283
IFNAR1	P17181	OID31491	TC	Inverse variance weighted	11	0.294007217417384	0.197085803814962	0.29(-0.09, 0.68)	0.135758748718766	0.999040008498283
IFNL2	Q8IZJ0	OID30791	TC	Inverse variance weighted	14	-0.115661136666282	0.186185870660025	-0.12(-0.48, 0.25)	0.534459298397055	0.999040008498283
IFNW1	P05000	OID30129	TC	Inverse variance weighted	12	-0.17060465362414	0.199204159658693	-0.17(-0.56, 0.22)	0.391759323886794	0.999040008498283
IFT20	Q8IY31	OID30962	TC	Inverse variance weighted	15	0.0659525344497654	0.185400569812165	0.07(-0.3, 0.43)	0.722042817373232	0.999040008498283
IGDCC3	Q8IVU1	OID30862	TC	Inverse variance weighted	11	-0.0914720918929889	0.205377400683429	-0.09(-0.49, 0.31)	0.656041274931658	0.999040008498283
IGDCC4	Q8TDY8	OID30402	TC	Inverse variance weighted	10	0.33277880937613	0.204162154621576	0.33(-0.07, 0.73)	0.103107193482805	0.999040008498283
IGF2BP3	O00425	OID30112	TC	Inverse variance weighted	11	-0.00966488598816053	0.201981271473431	-0.01(-0.41, 0.39)	0.961835463789709	0.999040008498283
IGFL4	Q6B9Z1	OID30500	TC	Inverse variance weighted	15	0.0947948973612011	0.195611131277552	0.09(-0.29, 0.48)	0.627953791264525	0.999040008498283
IGHMBP2	P38935	OID30123	TC	Inverse variance weighted	13	0.0813050579034873	0.191318847835918	0.08(-0.29, 0.46)	0.670857450291608	0.999040008498283
IGLC2	P0DOY2	OID30740	TC	Inverse variance weighted	15	0.151626285900698	0.173276810513776	0.15(-0.19, 0.49)	0.381545404426448	0.999040008498283
IGLON5	A6NGN9	OID31169	TC	Inverse variance weighted	12	-0.0575678323361364	0.201453472641636	-0.06(-0.45, 0.34)	0.775060091048926	0.999040008498283
IGSF21	Q96ID5	OID30210	TC	Inverse variance weighted	12	-0.0542592283828327	0.206113112111922	-0.05(-0.46, 0.35)	0.79235807589978	0.999040008498283
IGSF9	Q9P2J2	OID30330	TC	Inverse variance weighted	14	-0.308872383092757	0.184347566448711	-0.31(-0.67, 0.05)	0.0938382601786733	0.999040008498283
IL12RB2	Q99665	OID30422	TC	Inverse variance weighted	15	0.154569630671822	0.188890937850413	0.15(-0.22, 0.52)	0.413185373516914	0.999040008498283
IL20RB	Q6UXL0	OID30461	TC	Inverse variance weighted	14	0.210310315430441	0.202157110188004	0.21(-0.19, 0.61)	0.298186130818808	0.999040008498283
IL21R	Q9HBE5	OID30441	TC	Inverse variance weighted	12	0.185243127031306	0.204655174791378	0.19(-0.22, 0.59)	0.365387232016794	0.999040008498283
IL22	Q9GZX6	OID31407	TC	Inverse variance weighted	9	0.095861736802951	0.20950060501628	0.1(-0.31, 0.51)	0.647259531581728	0.999040008498283
IL25	Q9H293	OID31243	TC	Inverse variance weighted	10	0.130526656133351	0.245688927678548	0.13(-0.35, 0.61)	0.595233102682828	0.999040008498283
IL3	P08700	OID31229	TC	Inverse variance weighted	11	-0.000931444351845441	0.212793284803465	0(-0.42, 0.42)	0.996507489909625	0.999040008498283
IL31	Q6EBC2	OID30487	TC	Inverse variance weighted	12	-0.23060980108921	0.21532048824553	-0.23(-0.65, 0.19)	0.284166175825676	0.999040008498283
IL31RA	Q8NI17	OID30475	TC	Inverse variance weighted	13	0.0503753915265374	0.17547723197571	0.05(-0.29, 0.39)	0.774053737002178	0.999040008498283
IL36A	Q9UHA7	OID30472	TC	Inverse variance weighted	10	0.337209420235683	0.229733148492026	0.34(-0.11, 0.79)	0.14215015450659	0.999040008498283
IL36G	Q9NZH8	OID30551	TC	Inverse variance weighted	10	0.26771141263921	0.222552784043491	0.27(-0.17, 0.7)	0.229010379470436	0.999040008498283
IL9	P15248	OID31298	TC	Inverse variance weighted	13	-0.0693816958233654	0.197725830018222	-0.07(-0.46, 0.32)	0.7256645019406	0.999040008498283
IMMT	Q16891	OID31397	TC	Inverse variance weighted	12	0.253991066654929	0.209946525714842	0.25(-0.16, 0.67)	0.22635974159564	0.999040008498283
IMPACT	Q9P2X3	OID31112	TC	Inverse variance weighted	14	0.0999370731024195	0.182007669565176	0.1(-0.26, 0.46)	0.582949411592804	0.999040008498283
IMPG1	Q17R60	OID30814	TC	Inverse variance weighted	9	-0.0932119159207985	0.250605815104596	-0.09(-0.58, 0.4)	0.709932801355071	0.999040008498283
INHBB	P09529	OID30625	TC	Inverse variance weighted	11	-0.189885366025143	0.197898348408047	-0.19(-0.58, 0.2)	0.337302083501624	0.999040008498283
INPP5D	Q92835	OID30259	TC	Inverse variance weighted	15	-0.137687430378387	0.177448120196471	-0.14(-0.49, 0.21)	0.437789950500859	0.999040008498283
INPP5J	Q15735	OID30975	TC	Inverse variance weighted	14	-0.0759137275867963	0.182086783762611	-0.08(-0.43, 0.28)	0.676744533814911	0.999040008498283
INSL3	P51460	OID31129	TC	Inverse variance weighted	13	-0.0590711779487053	0.122808335942764	-0.06(-0.3, 0.18)	0.630514366928188	0.999040008498283
INSL4	Q14641	OID31370	TC	Inverse variance weighted	15	0.0266248220965137	0.176661588409679	0.03(-0.32, 0.37)	0.880203796324992	0.999040008498283
INSL5	Q9Y5Q6	OID31448	TC	Inverse variance weighted	14	0.1020734186387	0.193769071367842	0.1(-0.28, 0.48)	0.598347279176302	0.999040008498283
INSR	P06213	OID30566	TC	Inverse variance weighted	13	0.202936430825271	0.204062013018249	0.2(-0.2, 0.6)	0.31998723419873	0.999040008498283
ISM2	Q6H9L7	OID30365	TC	Inverse variance weighted	14	-0.0712999293347638	0.220301435699464	-0.07(-0.5, 0.36)	0.746205195533731	0.999040008498283
IST1	P53990	OID31497	TC	Inverse variance weighted	14	0.0894355836257739	0.188106681607387	0.09(-0.28, 0.46)	0.63446527143368	0.999040008498283
ITGA2	P17301	OID30570	TC	Inverse variance weighted	9	-0.038465371763205	0.223394426221252	-0.04(-0.48, 0.4)	0.863291377467632	0.999040008498283
ITGAL	P20701	OID30537	TC	Inverse variance weighted	13	-0.146774584366751	0.202288551242007	-0.15(-0.54, 0.25)	0.468102174522025	0.999040008498283
ITGAX	P20702	OID31325	TC	Inverse variance weighted	13	-0.257519374430448	0.206911783973164	-0.26(-0.66, 0.15)	0.213284209365068	0.999040008498283
ITGBL1	O95965	OID30408	TC	Inverse variance weighted	10	0.232623727039511	0.208812746881417	0.23(-0.18, 0.64)	0.265266188080662	0.999040008498283
ITIH1	P19827	OID30722	TC	Inverse variance weighted	12	-0.128135842716084	0.193024937909305	-0.13(-0.51, 0.25)	0.506798796828455	0.999040008498283
ITIH4	Q14624	OID30762	TC	Inverse variance weighted	10	0.32913545069774	0.195459321401404	0.33(-0.05, 0.71)	0.092199513596953	0.999040008498283
ITIH5	Q86UX2	OID31430	TC	Inverse variance weighted	12	0.0775870743414919	0.200220834023127	0.08(-0.31, 0.47)	0.69838053546964	0.999040008498283
ITPA	Q9BY32	OID30082	TC	Inverse variance weighted	14	-0.0998150288011536	0.175439502119906	-0.1(-0.44, 0.24)	0.569395007878496	0.999040008498283
ITPR1	Q14643	OID30216	TC	Inverse variance weighted	13	0.0873584846563832	0.190912709730232	0.09(-0.29, 0.46)	0.647251779988043	0.999040008498283
ITPRIP	Q8IWB1	OID30860	TC	Inverse variance weighted	12	0.00501414746673977	0.200003376406284	0.01(-0.39, 0.4)	0.979998878656666	0.999040008498283
IZUMO1	Q8IYV9	OID31159	TC	Inverse variance weighted	11	0.178556020624563	0.206175268538505	0.18(-0.23, 0.58)	0.386468250364941	0.999040008498283
JAM3	Q9BX67	OID30586	TC	Inverse variance weighted	14	0.0285656798875795	0.198842248643055	0.03(-0.36, 0.42)	0.885768949125945	0.999040008498283
JMJD1C	Q15652	OID31172	TC	Inverse variance weighted	14	0.143606208067479	0.192513845622301	0.14(-0.23, 0.52)	0.455696035141462	0.999040008498283
JPT2	Q9H910	OID31520	TC	Inverse variance weighted	15	-0.000837736370383946	0.185464284602146	0(-0.36, 0.36)	0.996395992660038	0.999040008498283
KAZN	Q674X7	OID31481	TC	Inverse variance weighted	13	0.12454977721719	0.194896390494598	0.12(-0.26, 0.51)	0.522786270326503	0.999040008498283
KCNC4	Q03721	OID30813	TC	Inverse variance weighted	10	-0.243076808266842	0.216994630008341	-0.24(-0.67, 0.18)	0.262629675407635	0.999040008498283
KCNH2	Q12809	OID30899	TC	Inverse variance weighted	13	0.185096509352626	0.199565069066424	0.19(-0.21, 0.58)	0.353667231564538	0.999040008498283
KCTD5	Q9NXV2	OID31148	TC	Inverse variance weighted	11	0.0493951817258606	0.208129199098194	0.05(-0.36, 0.46)	0.812401241540203	0.999040008498283
KDM3A	Q9Y4C1	OID30426	TC	Inverse variance weighted	13	0.0259664268585331	0.188051635364838	0.03(-0.34, 0.39)	0.890176111764739	0.999040008498283
KHDC3L	Q587J8	OID31245	TC	Inverse variance weighted	14	0.0320211580042035	0.197375233567751	0.03(-0.35, 0.42)	0.871120850782163	0.999040008498283
KHK	P50053	OID30241	TC	Inverse variance weighted	12	0.00604471470726361	0.201983200417734	0.01(-0.39, 0.4)	0.976125416848371	0.999040008498283
KIAA0319	Q5VV43	OID31094	TC	Inverse variance weighted	11	0.109635979380659	0.200171793539684	0.11(-0.28, 0.5)	0.583891434553275	0.999040008498283
KIAA1549	Q9HCM3	OID31307	TC	Inverse variance weighted	14	0.118762878232741	0.192746557179797	0.12(-0.26, 0.5)	0.537788379101712	0.999040008498283
KIAA1549L	Q6ZVL6	OID31312	TC	Inverse variance weighted	14	-0.104737598987578	0.189413633697193	-0.1(-0.48, 0.27)	0.580292839246143	0.999040008498283
KIAA2013	Q8IYS2	OID31392	TC	Inverse variance weighted	12	0.079558437574867	0.189734848604701	0.08(-0.29, 0.45)	0.674986823122232	0.999040008498283
KIF1C	O43896	OID30163	TC	Inverse variance weighted	13	0.216903958815465	0.197944908182128	0.22(-0.17, 0.6)	0.273175312119523	0.999040008498283
KIF20B	Q96Q89	OID30816	TC	Inverse variance weighted	9	0.0129498522525476	0.236556636047324	0.01(-0.45, 0.48)	0.956343102790517	0.999040008498283
KIF22	Q14807	OID30175	TC	Inverse variance weighted	14	0.0120841253676567	0.20841165518602	0.01(-0.4, 0.42)	0.953762963353073	0.999040008498283
KIR2DL2	P43627	OID31431	TC	Inverse variance weighted	14	-0.0445702381302555	0.174606157748751	-0.04(-0.39, 0.3)	0.798521096565103	0.999040008498283
KIR2DS4	P43632	OID31432	TC	Inverse variance weighted	14	-0.230458589972606	0.1423839295514	-0.23(-0.51, 0.05)	0.105539461744725	0.999040008498283
KIR3DL2	P43630	OID31191	TC	Inverse variance weighted	12	0.000513309976226242	0.230372332058588	0(-0.45, 0.45)	0.998222174675315	0.999040008498283
KIRREL1	Q96J84	OID30806	TC	Inverse variance weighted	9	0.0450787500532357	0.231989713657329	0.05(-0.41, 0.5)	0.845930358828145	0.999040008498283
KLF4	O43474	OID30808	TC	Inverse variance weighted	13	0.19786442200447	0.19276594791148	0.2(-0.18, 0.58)	0.304679972950726	0.999040008498283
KLHL41	O60662	OID30986	TC	Inverse variance weighted	13	-0.0649112980319388	0.189211928666582	-0.06(-0.44, 0.31)	0.731552313410186	0.999040008498283
KLK15	Q9H2R5	OID31427	TC	Inverse variance weighted	13	0.238342919255715	0.155669371564903	0.24(-0.07, 0.54)	0.125748577816512	0.999040008498283
KLK3	P07288	OID30364	TC	Inverse variance weighted	16	0.181574837399797	0.114283815640958	0.18(-0.04, 0.41)	0.112104148049525	0.999040008498283
KLK7	P49862	OID30652	TC	Inverse variance weighted	15	0.187732618528263	0.174117632719841	0.19(-0.15, 0.53)	0.280947107933333	0.999040008498283
KLKB1	P03952	OID30760	TC	Inverse variance weighted	13	0.133127662547959	0.177461512089455	0.13(-0.21, 0.48)	0.45314770946129	0.999040008498283
KLRC1	P26715	OID30855	TC	Inverse variance weighted	14	-0.0385660577839378	0.19683303898968	-0.04(-0.42, 0.35)	0.844662727052047	0.999040008498283
KLRF1	Q9NZS2	OID30464	TC	Inverse variance weighted	10	0.00349169878578723	0.257806648393534	0(-0.5, 0.51)	0.989193888531966	0.999040008498283
KLRK1	P26718	OID31082	TC	Inverse variance weighted	16	0.153602376006099	0.169375450926816	0.15(-0.18, 0.49)	0.364472859353971	0.999040008498283
KRT17	Q04695	OID30092	TC	Inverse variance weighted	12	-0.149846575733377	0.209556687624352	-0.15(-0.56, 0.26)	0.474569107057828	0.999040008498283
KRT6C	P48668	OID30169	TC	Inverse variance weighted	13	-0.0395262976524946	0.204716558106601	-0.04(-0.44, 0.36)	0.84689775167609	0.999040008498283
KRT8	P05787	OID30865	TC	Inverse variance weighted	8	0.00198056325915486	0.276580945396219	0(-0.54, 0.54)	0.994286492373797	0.999040008498283
L3HYPDH	Q96EM0	OID30314	TC	Inverse variance weighted	15	0.0666458680124805	0.188569067110385	0.07(-0.3, 0.44)	0.723766485504614	0.999040008498283
LACRT	Q9GZZ8	OID31367	TC	Inverse variance weighted	11	-0.00414155718249796	0.210148669192526	0(-0.42, 0.41)	0.984276509334985	0.999040008498283
LAMA1	P25391	OID30057	TC	Inverse variance weighted	12	-0.357342881227191	0.207067474775897	-0.36(-0.76, 0.05)	0.0843957131733713	0.999040008498283
LAMB1	P07942	OID30280	TC	Inverse variance weighted	12	-0.149825874801961	0.177388160105233	-0.15(-0.5, 0.2)	0.398322135100318	0.999040008498283
LAMP1	P11279	OID30416	TC	Inverse variance weighted	13	0.0873495229471116	0.210834652865545	0.09(-0.33, 0.5)	0.678651891418042	0.999040008498283
LAMTOR5	O43504	OID31396	TC	Inverse variance weighted	13	0.150711503354044	0.197512862408832	0.15(-0.24, 0.54)	0.445435649583499	0.999040008498283
LARP1	Q6PKG0	OID31372	TC	Inverse variance weighted	13	-0.0507773263620303	0.184020326799294	-0.05(-0.41, 0.31)	0.782599337118281	0.999040008498283
LATS1	O95835	OID30523	TC	Inverse variance weighted	13	0.162519935572281	0.196807388805135	0.16(-0.22, 0.55)	0.408927949894969	0.999040008498283
LCAT	P04180	OID30677	TC	Inverse variance weighted	12	0.285973426857471	0.179941853903785	0.29(-0.07, 0.64)	0.112002914268101	0.999040008498283
LCN15	Q6UWW0	OID31032	TC	Inverse variance weighted	13	-0.255807147050395	0.190683012895816	-0.26(-0.63, 0.12)	0.179748155872456	0.999040008498283
LCP1	P13796	OID30367	TC	Inverse variance weighted	12	0.0239491656160087	0.173648869394397	0.02(-0.32, 0.36)	0.890305857744134	0.999040008498283
LDLRAP1	Q5SW96	OID31068	TC	Inverse variance weighted	12	-0.129460571436301	0.221232490592923	-0.13(-0.56, 0.3)	0.55842747364429	0.999040008498283
LECT2	O14960	OID30320	TC	Inverse variance weighted	12	0.0332204169736533	0.135626030635839	0.03(-0.23, 0.3)	0.806501878646558	0.999040008498283
LEG1	Q6P5S2	OID30608	TC	Inverse variance weighted	11	0.28180962890789	0.220339645511911	0.28(-0.15, 0.71)	0.200904691684141	0.999040008498283
LELP1	Q5T871	OID30845	TC	Inverse variance weighted	13	-0.156259460831681	0.199193148092203	-0.16(-0.55, 0.23)	0.432769054675865	0.999040008498283
LEO1	Q8WVC0	OID30991	TC	Inverse variance weighted	10	-0.104515711473331	0.205223458903373	-0.1(-0.51, 0.3)	0.61055765376405	0.999040008498283
LETM1	O95202	OID31018	TC	Inverse variance weighted	14	-0.109945767443751	0.201086599368345	-0.11(-0.5, 0.28)	0.584544794419004	0.999040008498283
LGALS3BP	Q08380	OID30765	TC	Inverse variance weighted	13	-0.0447884410590623	0.181243221112147	-0.04(-0.4, 0.31)	0.80481699443413	0.999040008498283
LILRA3	Q8N6C8	OID30376	TC	Inverse variance weighted	15	-0.0423085971458599	0.157754326510195	-0.04(-0.35, 0.27)	0.788550806523574	0.999040008498283
LILRA4	P59901	OID30162	TC	Inverse variance weighted	12	-0.105896951926573	0.204807091592024	-0.11(-0.51, 0.3)	0.605116329986526	0.999040008498283
LILRA6	Q6PI73	OID30346	TC	Inverse variance weighted	12	-0.184947225980422	0.201925316152642	-0.18(-0.58, 0.21)	0.359709400488806	0.999040008498283
LIPF	P07098	OID30266	TC	Inverse variance weighted	10	0.155263495236236	0.210731071084256	0.16(-0.26, 0.57)	0.461253097726932	0.999040008498283
LMNB1	P20700	OID31501	TC	Inverse variance weighted	12	-0.120385951770287	0.204128905130824	-0.12(-0.52, 0.28)	0.555355213695143	0.999040008498283
LMNB2	Q03252	OID31109	TC	Inverse variance weighted	13	-0.0132640333489402	0.189297107888159	-0.01(-0.38, 0.36)	0.944138007599017	0.999040008498283
LMOD1	P29536	OID30212	TC	Inverse variance weighted	14	-0.105574023867325	0.170261126279032	-0.11(-0.44, 0.23)	0.535210900645772	0.999040008498283
LMOD1	P29536	OID30547	TC	Inverse variance weighted	14	0.0783936693929643	0.17445316519199	0.08(-0.26, 0.42)	0.653166213678699	0.999040008498283
LMOD1	P29536	OID31014	TC	Inverse variance weighted	14	0.00995960720916598	0.175208892943406	0.01(-0.33, 0.35)	0.954669314073253	0.999040008498283
LMOD1	P29536	OID31416	TC	Inverse variance weighted	14	0.0985522128149438	0.17186928996913	0.1(-0.24, 0.44)	0.566364587489745	0.999040008498283
LMOD2	Q6P5Q4	OID30864	TC	Inverse variance weighted	13	0.0291555767195852	0.196197435379179	0.03(-0.36, 0.41)	0.881866707632901	0.999040008498283
LONP1	P36776	OID30219	TC	Inverse variance weighted	14	-0.0284366194195936	0.197589842021157	-0.03(-0.42, 0.36)	0.885565683166158	0.999040008498283
LPA	P08519	OID30747	TC	Inverse variance weighted	12	0.259933247680737	0.181440036247759	0.26(-0.1, 0.62)	0.151968633111737	0.999040008498283
LPP	Q93052	OID30190	TC	Inverse variance weighted	12	-0.103392269143389	0.216543254600353	-0.1(-0.53, 0.32)	0.633029578117826	0.999040008498283
LRCH4	O75427	OID30191	TC	Inverse variance weighted	11	-0.145451279504699	0.205044187536869	-0.15(-0.55, 0.26)	0.478097670447122	0.999040008498283
LRFN2	Q9ULH4	OID30895	TC	Inverse variance weighted	13	0.0416404224310363	0.188178483745809	0.04(-0.33, 0.41)	0.824873231972414	0.999040008498283
LRG1	P02750	OID30751	TC	Inverse variance weighted	10	0.172823889943811	0.189026910977597	0.17(-0.2, 0.54)	0.360568720406976	0.999040008498283
LRIG3	Q6UXM1	OID30450	TC	Inverse variance weighted	13	-0.0243972384408635	0.211138167316962	-0.02(-0.44, 0.39)	0.908008353696395	0.999040008498283
LRP2	P98164	OID30960	TC	Inverse variance weighted	10	-0.195978069722611	0.222129037131677	-0.2(-0.63, 0.24)	0.377630124048562	0.999040008498283
LRP2BP	Q9P2M1	OID30907	TC	Inverse variance weighted	12	0.0012799820593698	0.198326927586058	0(-0.39, 0.39)	0.994850568977698	0.999040008498283
LRRC37A2	A6NM11	OID31440	TC	Inverse variance weighted	16	-0.0118563627542596	0.124137832794328	-0.01(-0.26, 0.23)	0.92391001424241	0.999040008498283
LRRC38	Q5VT99	OID30924	TC	Inverse variance weighted	10	0.011212107982545	0.223793978073312	0.01(-0.43, 0.45)	0.960042594051662	0.999040008498283
LRRC59	Q96AG4	OID30361	TC	Inverse variance weighted	13	0.0783167110077757	0.199682177318936	0.08(-0.31, 0.47)	0.694905408232108	0.999040008498283
LRRFIP1	Q32MZ4	OID31344	TC	Inverse variance weighted	14	-0.00592280029466783	0.18225582396181	-0.01(-0.36, 0.35)	0.974075564976651	0.999040008498283
LRTM1	Q9HBL6	OID30906	TC	Inverse variance weighted	15	0.0598691828744131	0.18953435757204	0.06(-0.31, 0.43)	0.752097317455936	0.999040008498283
LRTM2	Q8N967	OID31020	TC	Inverse variance weighted	11	0.187006148746733	0.209555076992843	0.19(-0.22, 0.6)	0.37218062164869	0.999040008498283
LSM8	O95777	OID31269	TC	Inverse variance weighted	13	0.0294473140052061	0.185694935623226	0.03(-0.33, 0.39)	0.874000588523566	0.999040008498283
LUZP2	Q86TE4	OID31402	TC	Inverse variance weighted	10	0.176423704350443	0.212172276345142	0.18(-0.24, 0.59)	0.405684690247444	0.999040008498283
LYPLA2	O95372	OID30817	TC	Inverse variance weighted	11	-0.201902597085603	0.213340831654605	-0.2(-0.62, 0.22)	0.343952171750136	0.999040008498283
LYSMD3	Q7Z3D4	OID30950	TC	Inverse variance weighted	13	0.120600546068223	0.199762709811975	0.12(-0.27, 0.51)	0.546030470976614	0.999040008498283
LYVE1	Q9Y5Y7	OID30728	TC	Inverse variance weighted	13	-0.0290773246722383	0.19065758243971	-0.03(-0.4, 0.34)	0.878784138069163	0.999040008498283
LYZL2	Q7Z4W2	OID31180	TC	Inverse variance weighted	11	0.285453366542174	0.214725703746328	0.29(-0.14, 0.71)	0.183720620279723	0.999040008498283
LZTFL1	Q9NQ48	OID30637	TC	Inverse variance weighted	13	0.0282886624917124	0.206321478414662	0.03(-0.38, 0.43)	0.890944137175487	0.999040008498283
M6PR	P20645	OID30208	TC	Inverse variance weighted	13	0.0100287312591889	0.197255047307098	0.01(-0.38, 0.4)	0.959451866761955	0.999040008498283
MAG	P20916	OID30967	TC	Inverse variance weighted	12	-0.101780995616083	0.197366736534648	-0.1(-0.49, 0.29)	0.606067601582141	0.999040008498283
MAMDC2	Q7Z304	OID30309	TC	Inverse variance weighted	10	-0.302511909112527	0.237340991810956	-0.3(-0.77, 0.16)	0.202455212953307	0.999040008498283
MAMDC4	Q6UXC1	OID31342	TC	Inverse variance weighted	13	-0.202593289692062	0.210782743687489	-0.2(-0.62, 0.21)	0.336478050891697	0.999040008498283
MAN1A2	O60476	OID30262	TC	Inverse variance weighted	12	0.113488138186846	0.203083719965322	0.11(-0.28, 0.51)	0.576281567613874	0.999040008498283
MAN2B2	Q9Y2E5	OID30306	TC	Inverse variance weighted	14	-0.00410304262757076	0.149802839356106	0(-0.3, 0.29)	0.978148978341402	0.999040008498283
MANEAL	Q5VSG8	OID31244	TC	Inverse variance weighted	13	-0.267859719023655	0.193461644971823	-0.27(-0.65, 0.11)	0.16618631601644	0.999040008498283
MANSC4	A6NHS7	OID30141	TC	Inverse variance weighted	13	-0.242254274436968	0.180928786696272	-0.24(-0.6, 0.11)	0.180587534677407	0.999040008498283
MAP1LC3A	Q9H492	OID30868	TC	Inverse variance weighted	14	-0.0185471723422802	0.199071541000908	-0.02(-0.41, 0.37)	0.925769796743473	0.999040008498283
MAP1LC3B2	A6NCE7	OID30074	TC	Inverse variance weighted	12	-0.213456108523355	0.208933346136835	-0.21(-0.62, 0.2)	0.306948044432266	0.999040008498283
MAP2	P11137	OID31138	TC	Inverse variance weighted	12	0.0187435121845167	0.209432525605385	0.02(-0.39, 0.43)	0.928687205410676	0.999040008498283
MAP2K1	Q02750	OID31468	TC	Inverse variance weighted	14	0.279323954316542	0.183553928984299	0.28(-0.08, 0.64)	0.128070692291696	0.999040008498283
MAPK13	O15264	OID31205	TC	Inverse variance weighted	13	-0.316657703125128	0.195972038851533	-0.32(-0.7, 0.07)	0.106130848751007	0.999040008498283
MAPKAPK2	P49137	OID31293	TC	Inverse variance weighted	16	0.182588111327379	0.179807498846097	0.18(-0.17, 0.54)	0.309884515053289	0.999040008498283
MAPRE3	Q9UPY8	OID31177	TC	Inverse variance weighted	12	0.287806958393009	0.190988356091021	0.29(-0.09, 0.66)	0.131827426399412	0.999040008498283
MARS1	P56192	OID30658	TC	Inverse variance weighted	13	0.119431804774139	0.198365386883874	0.12(-0.27, 0.51)	0.547120978598485	0.999040008498283
MBL2	P11226	OID30759	TC	Inverse variance weighted	14	-0.114872822575289	0.154168789806358	-0.11(-0.42, 0.19)	0.456204771033689	0.999040008498283
MCEE	Q96PE7	OID31033	TC	Inverse variance weighted	11	-0.0149459802833611	0.209667028496336	-0.01(-0.43, 0.4)	0.943171441168022	0.999040008498283
MCEMP1	Q8IX19	OID30501	TC	Inverse variance weighted	15	0.15978701916508	0.188138941799916	0.16(-0.21, 0.53)	0.395712559746742	0.999040008498283
MDH1	P40925	OID30669	TC	Inverse variance weighted	13	0.142329651148807	0.186232644435624	0.14(-0.22, 0.51)	0.44471394794341	0.999040008498283
MDM1	Q8TC05	OID30945	TC	Inverse variance weighted	13	0.0174964489861606	0.19804547901125	0.02(-0.37, 0.41)	0.929601987764277	0.999040008498283
MECR	Q9BV79	OID30274	TC	Inverse variance weighted	15	-0.0591378241451012	0.191588852005796	-0.06(-0.43, 0.32)	0.757572196623759	0.999040008498283
MED21	Q13503	OID30066	TC	Inverse variance weighted	14	-0.253585127239145	0.181490610704839	-0.25(-0.61, 0.1)	0.16234275959221	0.999040008498283
MEGF11	A6BM72	OID30099	TC	Inverse variance weighted	12	-0.0932157237046849	0.207234512359847	-0.09(-0.5, 0.31)	0.652848950955744	0.999040008498283
MELTF	P08582	OID30347	TC	Inverse variance weighted	11	0.0355884257253483	0.228123782647644	0.04(-0.41, 0.48)	0.876029166385147	0.999040008498283
MENT	Q9BUN1	OID30595	TC	Inverse variance weighted	11	0.0100725630970956	0.210371147037198	0.01(-0.4, 0.42)	0.961811906916404	0.999040008498283
MEP1A	Q16819	OID31459	TC	Inverse variance weighted	12	0.218370790060833	0.202663087703052	0.22(-0.18, 0.62)	0.281254057833981	0.999040008498283
MFAP3L	O75121	OID30933	TC	Inverse variance weighted	12	0.0404968811070223	0.19091029092375	0.04(-0.33, 0.41)	0.832009370648637	0.999040008498283
MFAP4	P55083	OID30598	TC	Inverse variance weighted	13	-0.0396184938207007	0.208018491665171	-0.04(-0.45, 0.37)	0.848951352009852	0.999040008498283
MICALL2	Q8IY33	OID30889	TC	Inverse variance weighted	13	0.157021026061155	0.201075119097521	0.16(-0.24, 0.55)	0.434857024963791	0.999040008498283
MINDY1	Q8N5J2	OID31399	TC	Inverse variance weighted	13	0.0839613401115952	0.197083577232909	0.08(-0.3, 0.47)	0.670094032240821	0.999040008498283
MINK1	Q8N4C8	OID31156	TC	Inverse variance weighted	13	0.164483034142021	0.197076523508991	0.16(-0.22, 0.55)	0.403934480996909	0.999040008498283
MKI67	P46013	OID30455	TC	Inverse variance weighted	12	-0.202758887259928	0.194786804343822	-0.2(-0.58, 0.18)	0.297909326259348	0.999040008498283
MLLT1	Q03111	OID31211	TC	Inverse variance weighted	11	-0.247719400683411	0.205768870576678	-0.25(-0.65, 0.16)	0.228639019995132	0.999040008498283
MMP15	P51511	OID30299	TC	Inverse variance weighted	10	-0.318626766718771	0.204174699557893	-0.32(-0.72, 0.08)	0.118627721256275	0.999040008498283
MMUT	P22033	OID30159	TC	Inverse variance weighted	13	0.0221947903582892	0.200713619984534	0.02(-0.37, 0.42)	0.91194988888785	0.999040008498283
MN1	Q10571	OID30908	TC	Inverse variance weighted	14	-0.0511839874078892	0.187096887918376	-0.05(-0.42, 0.32)	0.784415535837318	0.999040008498283
MNAT1	P51948	OID31327	TC	Inverse variance weighted	13	-0.0891538848134609	0.193826144044284	-0.09(-0.47, 0.29)	0.645538963786871	0.999040008498283
MOCS2	O96007	OID30638	TC	Inverse variance weighted	15	0.0608946754382101	0.178495933964907	0.06(-0.29, 0.41)	0.73298734049686	0.999040008498283
MORC3	Q14149	OID31073	TC	Inverse variance weighted	13	0.0502473835605235	0.189765761208079	0.05(-0.32, 0.42)	0.791174051616502	0.999040008498283
MORF4L1	Q9UBU8	OID31257	TC	Inverse variance weighted	15	-0.136885684133521	0.183290163085858	-0.14(-0.5, 0.22)	0.45516917614171	0.999040008498283
MORN4	Q8NDC4	OID31217	TC	Inverse variance weighted	11	0.150170316138147	0.2128057554237	0.15(-0.27, 0.57)	0.480394320630451	0.999040008498283
MPRIP	Q6WCQ1	OID31420	TC	Inverse variance weighted	10	0.0648804593151277	0.228637166577271	0.06(-0.38, 0.51)	0.776586342814515	0.999040008498283
MRC1	P22897	OID30694	TC	Inverse variance weighted	12	-0.091721921726144	0.185888298212374	-0.09(-0.46, 0.27)	0.621712366324868	0.999040008498283
MRI1	Q9BV20	OID30891	TC	Inverse variance weighted	13	0.0258334471719742	0.20374865834274	0.03(-0.37, 0.43)	0.899106009430829	0.999040008498283
MRPL24	Q96A35	OID30178	TC	Inverse variance weighted	12	0.0797008343365366	0.216264697173104	0.08(-0.34, 0.5)	0.712475303331888	0.999040008498283
MRPL28	Q13084	OID31023	TC	Inverse variance weighted	10	0.124391951603667	0.212363753136442	0.12(-0.29, 0.54)	0.558043898065889	0.999040008498283
MRPL52	Q86TS9	OID31239	TC	Inverse variance weighted	11	0.188365153218088	0.21414754734102	0.19(-0.23, 0.61)	0.379073582744458	0.999040008498283
MRPL58	Q14197	OID31036	TC	Inverse variance weighted	12	0.0752037054051827	0.191691181205268	0.08(-0.3, 0.45)	0.694824018623724	0.999040008498283
MRPS16	Q9Y3D3	OID30489	TC	Inverse variance weighted	15	0.280895336953576	0.181830220452404	0.28(-0.08, 0.64)	0.122389308199233	0.999040008498283
MSLNL	Q96KJ4	OID30939	TC	Inverse variance weighted	13	0.0935668193089417	0.201189014658373	0.09(-0.3, 0.49)	0.641881883150659	0.999040008498283
MST1	P26927	OID30713	TC	Inverse variance weighted	14	0.229422805522318	0.139916034879081	0.23(-0.04, 0.5)	0.101063867133201	0.999040008498283
MTDH	Q86UE4	OID30538	TC	Inverse variance weighted	14	-0.0982676176456788	0.19946267284007	-0.1(-0.49, 0.29)	0.622251650528304	0.999040008498283
MTHFD2	P13995	OID31078	TC	Inverse variance weighted	12	-0.0854774899613746	0.202253275885102	-0.09(-0.48, 0.31)	0.672568164722752	0.999040008498283
MTHFSD	Q2M296	OID31305	TC	Inverse variance weighted	14	-0.145223974926907	0.186188041804324	-0.15(-0.51, 0.22)	0.435399403596904	0.999040008498283
MTIF3	Q9H2K0	OID31513	TC	Inverse variance weighted	13	-0.150702146638962	0.209293368760238	-0.15(-0.56, 0.26)	0.471492868205516	0.999040008498283
MTR	Q99707	OID30110	TC	Inverse variance weighted	13	-0.127400404221726	0.192560195923025	-0.13(-0.5, 0.25)	0.508219023208695	0.999040008498283
MTSS1	O43312	OID31492	TC	Inverse variance weighted	14	0.165181352141597	0.186512144315652	0.17(-0.2, 0.53)	0.3758152009163	0.999040008498283
MTSS2	Q765P7	OID31409	TC	Inverse variance weighted	13	0.104148292203996	0.200977305550325	0.1(-0.29, 0.5)	0.604312304476101	0.999040008498283
MTUS1	Q9ULD2	OID31315	TC	Inverse variance weighted	14	-0.101841864363222	0.183797896683691	-0.1(-0.46, 0.26)	0.579512458664454	0.999040008498283
MUC2	Q02817	OID30377	TC	Inverse variance weighted	13	0.00852489108248981	0.18227048826928	0.01(-0.35, 0.37)	0.962696100607056	0.999040008498283
MXRA8	Q9BRK3	OID30583	TC	Inverse variance weighted	13	0.110315713219932	0.181850187764189	0.11(-0.25, 0.47)	0.544096727993117	0.999040008498283
MYBPC1	Q00872	OID30296	TC	Inverse variance weighted	15	-0.0965680919555194	0.177545404075704	-0.1(-0.44, 0.25)	0.586505844359521	0.999040008498283
MYBPC2	Q14324	OID30199	TC	Inverse variance weighted	13	-0.0325584917284586	0.181742522896978	-0.03(-0.39, 0.32)	0.857822865891688	0.999040008498283
MYCBP2	O75592	OID30996	TC	Inverse variance weighted	14	0.0713487598397184	0.183850984581111	0.07(-0.29, 0.43)	0.69795735633897	0.999040008498283
MYDGF	Q969H8	OID30313	TC	Inverse variance weighted	13	0.0288832965020048	0.193562860322204	0.03(-0.35, 0.41)	0.881380664753412	0.999040008498283
MYH4	Q9Y623	OID30061	TC	Inverse variance weighted	10	-0.318120886206042	0.24206381397822	-0.32(-0.79, 0.16)	0.188778044193419	0.999040008498283
MYH7B	A7E2Y1	OID31178	TC	Inverse variance weighted	12	-0.0519817071299355	0.203761793617896	-0.05(-0.45, 0.35)	0.798638004463475	0.999040008498283
MYH9	P35579	OID30382	TC	Inverse variance weighted	15	0.253692408443514	0.190336391559302	0.25(-0.12, 0.63)	0.182576638030771	0.999040008498283
MYL1	P05976	OID30120	TC	Inverse variance weighted	10	0.0374974707968897	0.227915233043731	0.04(-0.41, 0.48)	0.869318844872542	0.999040008498283
MYL3	P08590	OID30251	TC	Inverse variance weighted	11	0.0297789516468548	0.208111725910812	0.03(-0.38, 0.44)	0.886218173583425	0.999040008498283
MYL4	P12829	OID30245	TC	Inverse variance weighted	15	-0.0428188621939407	0.175370719395443	-0.04(-0.39, 0.3)	0.807105371118303	0.999040008498283
MYL6B	P14649	OID30936	TC	Inverse variance weighted	12	-0.149813372053725	0.191539671225608	-0.15(-0.53, 0.23)	0.434124528475017	0.999040008498283
MYLPF	Q96A32	OID30917	TC	Inverse variance weighted	9	0.0277430589072326	0.206033530537032	0.03(-0.38, 0.43)	0.892886135742765	0.999040008498283
MYO6	Q9UM54	OID30989	TC	Inverse variance weighted	14	-0.14007210120304	0.196306364293642	-0.14(-0.52, 0.24)	0.475512747933128	0.999040008498283
MYOM1	P52179	OID30834	TC	Inverse variance weighted	11	0.052750946001389	0.207516613038216	0.05(-0.35, 0.46)	0.799340220569506	0.999040008498283
MYOM2	P54296	OID30131	TC	Inverse variance weighted	11	-0.241707320057627	0.208543225122379	-0.24(-0.65, 0.17)	0.24644500082176	0.999040008498283
MYOM3	Q5VTT5	OID30633	TC	Inverse variance weighted	12	-0.031808345935338	0.198214702588119	-0.03(-0.42, 0.36)	0.872507543213227	0.999040008498283
NAA80	Q93015	OID30893	TC	Inverse variance weighted	15	0.15109851856831	0.190322897533233	0.15(-0.22, 0.52)	0.4272500699566	0.999040008498283
NACC1	Q96RE7	OID31393	TC	Inverse variance weighted	14	-0.144157369363109	0.194312294233707	-0.14(-0.53, 0.24)	0.458157036730393	0.999040008498283
NAGA	P17050	OID30509	TC	Inverse variance weighted	14	-0.0262121306186866	0.176815408812865	-0.03(-0.37, 0.32)	0.882148837535074	0.999040008498283
NAGK	Q9UJ70	OID30271	TC	Inverse variance weighted	13	0.0343896674462553	0.207670780438851	0.03(-0.37, 0.44)	0.868474073415945	0.999040008498283
NAGPA	Q9UK23	OID30643	TC	Inverse variance weighted	12	0.158369017235421	0.214800017954469	0.16(-0.26, 0.58)	0.460948525650512	0.999040008498283
NAP1L4	Q99733	OID31475	TC	Inverse variance weighted	14	0.238181526705331	0.192138849785834	0.24(-0.14, 0.61)	0.215111423360162	0.999040008498283
NAPRT	Q6XQN6	OID31114	TC	Inverse variance weighted	13	0.237437156238868	0.18581808243841	0.24(-0.13, 0.6)	0.201322212111606	0.999040008498283
NARS1	O43776	OID31035	TC	Inverse variance weighted	12	0.131220239403885	0.191426941514144	0.13(-0.24, 0.51)	0.493038112685235	0.999040008498283
NCR3LG1	Q68D85	OID31490	TC	Inverse variance weighted	13	-0.0361763145839515	0.177839908814487	-0.04(-0.38, 0.31)	0.838806240034	0.999040008498283
NDST1	P52848	OID31369	TC	Inverse variance weighted	10	-0.306594323003921	0.21971507812132	-0.31(-0.74, 0.12)	0.162889897605261	0.999040008498283
NDUFA5	Q16718	OID30520	TC	Inverse variance weighted	13	0.117695759156697	0.213450155272011	0.12(-0.3, 0.54)	0.581361608500284	0.999040008498283
NDUFB7	P17568	OID31521	TC	Inverse variance weighted	13	0.0316023991742915	0.210584940723258	0.03(-0.38, 0.44)	0.88070969895088	0.999040008498283
NEB	P20929	OID30105	TC	Inverse variance weighted	12	-0.194380470873249	0.205467855847623	-0.19(-0.6, 0.21)	0.344129027339071	0.999040008498283
NECAP2	Q9NVZ3	OID30089	TC	Inverse variance weighted	11	0.227816869762405	0.207563926630846	0.23(-0.18, 0.63)	0.272390339611746	0.999040008498283
NECTIN1	Q15223	OID30545	TC	Inverse variance weighted	13	-0.0530663163243478	0.207794354299712	-0.05(-0.46, 0.35)	0.798430381621591	0.999040008498283
NEDD4L	Q96PU5	OID30521	TC	Inverse variance weighted	14	0.0826334031347624	0.188992869430006	0.08(-0.29, 0.45)	0.661944360048098	0.999040008498283
NEDD9	Q14511	OID30503	TC	Inverse variance weighted	14	-0.0742234603708199	0.193841079853773	-0.07(-0.45, 0.31)	0.701787366806008	0.999040008498283
NEK7	Q8TDX7	OID31250	TC	Inverse variance weighted	16	-0.142949547851199	0.183106730700678	-0.14(-0.5, 0.22)	0.434984990489394	0.999040008498283
NENF	Q9UMX5	OID31354	TC	Inverse variance weighted	14	0.117184683582537	0.186828333771639	0.12(-0.25, 0.48)	0.530507260787535	0.999040008498283
NEO1	Q92859	OID31066	TC	Inverse variance weighted	11	-0.0947952449838241	0.220020463180802	-0.09(-0.53, 0.34)	0.666579330175844	0.999040008498283
NEXN	Q0ZGT2	OID30678	TC	Inverse variance weighted	11	0.103808683331068	0.200268132431988	0.1(-0.29, 0.5)	0.60421514918932	0.999040008498283
NFAT5	O94916	OID30522	TC	Inverse variance weighted	13	-0.0292604823165831	0.197051846164637	-0.03(-0.42, 0.36)	0.881955061399708	0.999040008498283
NFE2	Q16621	OID30268	TC	Inverse variance weighted	13	0.158720693930933	0.189797213361227	0.16(-0.21, 0.53)	0.403006053908592	0.999040008498283
NFIC	P08651	OID30988	TC	Inverse variance weighted	9	0.233171031627601	0.22570314045776	0.23(-0.21, 0.68)	0.301563079992967	0.999040008498283
NFKB1	P19838	OID30160	TC	Inverse variance weighted	13	-0.0112581211868641	0.200382983945223	-0.01(-0.4, 0.38)	0.955196007903213	0.999040008498283
NFKB2	Q00653	OID31258	TC	Inverse variance weighted	11	-0.0117139305856398	0.213262192092482	-0.01(-0.43, 0.41)	0.956196329470314	0.999040008498283
NFU1	Q9UMS0	OID31510	TC	Inverse variance weighted	13	-0.199897825620719	0.207120813241375	-0.2(-0.61, 0.21)	0.334481358424875	0.999040008498283
NFX1	Q12986	OID30158	TC	Inverse variance weighted	13	-0.0808741628551973	0.196628991635928	-0.08(-0.47, 0.3)	0.68085011388157	0.999040008498283
NFYA	P23511	OID30134	TC	Inverse variance weighted	11	-0.226002178080624	0.203396665978058	-0.23(-0.62, 0.17)	0.266508078600459	0.999040008498283
NGFR	P08138	OID30300	TC	Inverse variance weighted	12	-0.360021668688931	0.202116259048232	-0.36(-0.76, 0.04)	0.0748699364629217	0.999040008498283
NGRN	Q9NPE2	OID31115	TC	Inverse variance weighted	13	0.0653925941540746	0.196925650391372	0.07(-0.32, 0.45)	0.739838344906941	0.999040008498283
NHLRC3	Q5JS37	OID30614	TC	Inverse variance weighted	11	0.122585957257371	0.202927649732303	0.12(-0.28, 0.52)	0.545785795136766	0.999040008498283
NIT1	Q86X76	OID30252	TC	Inverse variance weighted	14	0.0525040434424052	0.178466121917907	0.05(-0.3, 0.4)	0.768608033234072	0.999040008498283
NIT2	Q9NQR4	OID30336	TC	Inverse variance weighted	14	0.0214707714788778	0.189598837202314	0.02(-0.35, 0.39)	0.909837778898148	0.999040008498283
NLGN1	Q8N2Q7	OID30900	TC	Inverse variance weighted	12	0.28081893194932	0.224765156839481	0.28(-0.16, 0.72)	0.211523126736078	0.999040008498283
NLGN2	Q8NFZ4	OID30878	TC	Inverse variance weighted	13	-0.0498187966393821	0.190042761658454	-0.05(-0.42, 0.32)	0.793209504878443	0.999040008498283
NME1	P15531	OID30451	TC	Inverse variance weighted	13	-0.0340116336789679	0.206074536878754	-0.03(-0.44, 0.37)	0.868908327012981	0.999040008498283
NMI	Q13287	OID31378	TC	Inverse variance weighted	14	0.23835630508589	0.175171335931635	0.24(-0.1, 0.58)	0.173607308501167	0.999040008498283
NMRK2	Q9NPI5	OID31163	TC	Inverse variance weighted	12	0.193582648018237	0.203753319157427	0.19(-0.21, 0.59)	0.342069872776936	0.999040008498283
NMT1	P30419	OID31021	TC	Inverse variance weighted	15	-0.134142201286119	0.188287448013654	-0.13(-0.5, 0.23)	0.476196654366723	0.999040008498283
NOP56	O00567	OID30055	TC	Inverse variance weighted	14	0.0364889621308084	0.192758549544829	0.04(-0.34, 0.41)	0.849858635733565	0.999040008498283
NOS2	P35228	OID30087	TC	Inverse variance weighted	12	-0.147712444521778	0.210831693229811	-0.15(-0.56, 0.27)	0.483541544893582	0.999040008498283
NOTCH2	Q04721	OID30407	TC	Inverse variance weighted	10	0.0629397718091265	0.208546692128167	0.06(-0.35, 0.47)	0.762803141287026	0.999040008498283
NPC2	P61916	OID30418	TC	Inverse variance weighted	14	0.0758382197635368	0.174038628450659	0.08(-0.27, 0.42)	0.663014424505924	0.999040008498283
NPHS1	O60500	OID30540	TC	Inverse variance weighted	9	0.0108458550641322	0.21260164932184	0.01(-0.41, 0.43)	0.959313635590804	0.999040008498283
NPHS2	Q9NP85	OID30462	TC	Inverse variance weighted	8	0.0207697105308378	0.231318925673192	0.02(-0.43, 0.47)	0.928455523395472	0.999040008498283
NPL	Q9BXD5	OID30329	TC	Inverse variance weighted	13	0.00412940315560236	0.17471182313718	0(-0.34, 0.35)	0.981143346657693	0.999040008498283
NPR1	P16066	OID30116	TC	Inverse variance weighted	9	-0.268743606750846	0.217742426263181	-0.27(-0.7, 0.16)	0.217118285950658	0.999040008498283
NPTX2	P47972	OID30390	TC	Inverse variance weighted	11	0.187425650227992	0.18593829504149	0.19(-0.18, 0.55)	0.313454852544608	0.999040008498283
NRGN	Q92686	OID30674	TC	Inverse variance weighted	13	0.0773614234989224	0.200837682826367	0.08(-0.32, 0.47)	0.700093861345246	0.999040008498283
NRN1	Q9NPD7	OID30983	TC	Inverse variance weighted	13	-0.146667106325066	0.203975318330968	-0.15(-0.55, 0.25)	0.472114179630538	0.999040008498283
NRXN3	Q9Y4C0	OID30901	TC	Inverse variance weighted	13	-0.0388938623377831	0.196651731338847	-0.04(-0.42, 0.35)	0.843216864862889	0.999040008498283
NT5C	Q8TCD5	OID30294	TC	Inverse variance weighted	13	0.22475513334097	0.183086119715073	0.22(-0.13, 0.58)	0.219600007538814	0.999040008498283
NT5C1A	Q9BXI3	OID31102	TC	Inverse variance weighted	13	0.216196546104494	0.186995149602164	0.22(-0.15, 0.58)	0.247615206126844	0.999040008498283
NUBP1	P53384	OID31412	TC	Inverse variance weighted	14	-0.0615844654964843	0.185337446241684	-0.06(-0.42, 0.3)	0.73967564525561	0.999040008498283
NUDT15	Q9NV35	OID30102	TC	Inverse variance weighted	12	0.111321242031825	0.200103205635168	0.11(-0.28, 0.5)	0.577992709244676	0.999040008498283
NUDT16	Q96DE0	OID31484	TC	Inverse variance weighted	11	-0.101050520615124	0.221729297565563	-0.1(-0.54, 0.33)	0.648578217665932	0.999040008498283
NUMB	P49757	OID30568	TC	Inverse variance weighted	14	0.163941469270413	0.189450152018808	0.16(-0.21, 0.54)	0.386844455601426	0.999040008498283
NUP50	Q9UKX7	OID30100	TC	Inverse variance weighted	11	-0.19137021856459	0.213529755302987	-0.19(-0.61, 0.23)	0.370133822413107	0.999040008498283
NXPE4	Q6UWF7	OID30076	TC	Inverse variance weighted	13	-0.177930749378522	0.204160101409336	-0.18(-0.58, 0.22)	0.383467248865315	0.999040008498283
NXPH3	O95157	OID30565	TC	Inverse variance weighted	16	0.0460513718865532	0.183826664971472	0.05(-0.31, 0.41)	0.802188959280551	0.999040008498283
OCLN	Q16625	OID31069	TC	Inverse variance weighted	13	0.035331188624933	0.173831681750343	0.04(-0.31, 0.38)	0.838940086703023	0.999040008498283
OGA	O60502	OID31465	TC	Inverse variance weighted	14	0.07014722615928	0.191882332306419	0.07(-0.31, 0.45)	0.714682845256142	0.999040008498283
OLFM4	Q6UX06	OID30665	TC	Inverse variance weighted	11	-0.153357848928526	0.196802161500829	-0.15(-0.54, 0.23)	0.435833166352461	0.999040008498283
OMP	P47874	OID30835	TC	Inverse variance weighted	15	0.0380933678067564	0.186240647722258	0.04(-0.33, 0.4)	0.83793277180193	0.999040008498283
OPLAH	O14841	OID30201	TC	Inverse variance weighted	13	0.118000068995075	0.186716412424612	0.12(-0.25, 0.48)	0.527403338476241	0.999040008498283
ORM1	P02763	OID30768	TC	Inverse variance weighted	12	0.0258068490259863	0.2005898493746	0.03(-0.37, 0.42)	0.897630794273799	0.999040008498283
OSBPL2	Q9H1P3	OID31085	TC	Inverse variance weighted	13	0.154029705279224	0.205362466672493	0.15(-0.25, 0.56)	0.453231667599912	0.999040008498283
OSTN	P61366	OID30909	TC	Inverse variance weighted	12	0.0318990789990435	0.200862999528309	0.03(-0.36, 0.43)	0.873818467785634	0.999040008498283
OTOA	Q7RTW8	OID30825	TC	Inverse variance weighted	11	0.000329496492035922	0.206470040703689	0(-0.4, 0.41)	0.998726691527024	0.999040008498283
OTUD6B	Q8N6M0	OID31487	TC	Inverse variance weighted	15	0.058326124004745	0.178465879278437	0.06(-0.29, 0.41)	0.743804432766621	0.999040008498283
OTUD7B	Q6GQQ9	OID31064	TC	Inverse variance weighted	13	0.149122032801873	0.196827156959882	0.15(-0.24, 0.53)	0.448672899077402	0.999040008498283
OXCT1	P55809	OID30227	TC	Inverse variance weighted	11	-0.144847329831905	0.234193548275419	-0.14(-0.6, 0.31)	0.536249680260729	0.999040008498283
PACS2	Q86VP3	OID30186	TC	Inverse variance weighted	14	-0.082086508155079	0.192454320975552	-0.08(-0.46, 0.3)	0.669725604287076	0.999040008498283
PAFAH1B3	Q15102	OID30998	TC	Inverse variance weighted	14	-0.0355333867100406	0.188592782992071	-0.04(-0.41, 0.33)	0.850552682369717	0.999040008498283
PAFAH2	Q99487	OID31286	TC	Inverse variance weighted	15	-0.148868909550839	0.191217663460711	-0.15(-0.52, 0.23)	0.436255943689015	0.999040008498283
PAGR1	Q9BTK6	OID30206	TC	Inverse variance weighted	13	-0.187456643966707	0.189856699095201	-0.19(-0.56, 0.18)	0.323466874078845	0.999040008498283
PAIP2B	Q9ULR5	OID31228	TC	Inverse variance weighted	12	-0.00525475782329753	0.194690137397298	-0.01(-0.39, 0.38)	0.978467419041912	0.999040008498283
PALLD	Q8WX93	OID30444	TC	Inverse variance weighted	14	-0.0418384025297135	0.190551309079833	-0.04(-0.42, 0.33)	0.826209934387027	0.999040008498283
PALM	O75781	OID31515	TC	Inverse variance weighted	11	0.0961916906100704	0.188574729619256	0.1(-0.27, 0.47)	0.609982441564555	0.999040008498283
PALM2	Q8IXS6	OID31096	TC	Inverse variance weighted	11	0.0587799480809709	0.193665600477307	0.06(-0.32, 0.44)	0.761499253941	0.999040008498283
PALM3	A6NDB9	OID30182	TC	Inverse variance weighted	13	0.29377577426181	0.191361713199897	0.29(-0.08, 0.67)	0.124738208829474	0.999040008498283
PARD3	Q8TEW0	OID31301	TC	Inverse variance weighted	14	0.020085343359931	0.197930757717077	0.02(-0.37, 0.41)	0.91917211999675	0.999040008498283
PAXX	Q9BUH6	OID30591	TC	Inverse variance weighted	12	0.0425989601854469	0.20761476518863	0.04(-0.36, 0.45)	0.837429377380334	0.999040008498283
PBK	Q96KB5	OID31158	TC	Inverse variance weighted	12	-0.000249122436268974	0.207054851356086	0(-0.41, 0.41)	0.999040008498283	0.999040008498283
PBXIP1	Q96AQ6	OID31435	TC	Inverse variance weighted	10	-0.093270733750475	0.211033008254978	-0.09(-0.51, 0.32)	0.658509285899001	0.999040008498283
PCARE	A6NGG8	OID30838	TC	Inverse variance weighted	11	0.0811316221294853	0.209772199568751	0.08(-0.33, 0.49)	0.698933446946123	0.999040008498283
PCBD1	P61457	OID30610	TC	Inverse variance weighted	11	0.0174037317302921	0.20683383944435	0.02(-0.39, 0.42)	0.932942306346751	0.999040008498283
PCBP2	Q15366	OID31003	TC	Inverse variance weighted	14	0.127604390991456	0.194013204425468	0.13(-0.25, 0.51)	0.510724606988412	0.999040008498283
PCDH12	Q9NPG4	OID31045	TC	Inverse variance weighted	13	-0.000293394159119897	0.191852961076874	0(-0.38, 0.38)	0.998779822957993	0.999040008498283
PCDH7	O60245	OID31456	TC	Inverse variance weighted	12	0.177844284983196	0.197034046669977	0.18(-0.21, 0.56)	0.366734576858376	0.999040008498283
PCDH9	Q9HC56	OID31516	TC	Inverse variance weighted	13	-0.202141967607096	0.192175201147593	-0.2(-0.58, 0.17)	0.292862447803749	0.999040008498283
PCDHB15	Q9Y5E8	OID31377	TC	Inverse variance weighted	14	0.137485469507572	0.182225111079007	0.14(-0.22, 0.49)	0.450560168449198	0.999040008498283
PCNA	P12004	OID31161	TC	Inverse variance weighted	10	0.259030130256887	0.226317808911136	0.26(-0.18, 0.7)	0.252399126830476	0.999040008498283
PCSK7	Q16549	OID31410	TC	Inverse variance weighted	12	0.292087805623928	0.204337961196751	0.29(-0.11, 0.69)	0.152879284008025	0.999040008498283
PCYT2	Q99447	OID31519	TC	Inverse variance weighted	14	-0.0333254798553057	0.185896379567709	-0.03(-0.4, 0.33)	0.857726394913233	0.999040008498283
PDAP1	Q13442	OID30323	TC	Inverse variance weighted	13	0.0378983748999886	0.19225543257169	0.04(-0.34, 0.41)	0.843729627463482	0.999040008498283
PDCL2	Q8N4E4	OID31168	TC	Inverse variance weighted	14	0.0888858881654161	0.19735058569065	0.09(-0.3, 0.48)	0.652425024477756	0.999040008498283
PDE1C	Q14123	OID31201	TC	Inverse variance weighted	12	0.199790344387218	0.20408578616235	0.2(-0.2, 0.6)	0.327603319650491	0.999040008498283
PDE4D	Q08499	OID30084	TC	Inverse variance weighted	10	-0.342774604300542	0.202317251346482	-0.34(-0.74, 0.05)	0.0902191005603061	0.999040008498283
PDE5A	O76074	OID30584	TC	Inverse variance weighted	13	0.0524635719954983	0.198484189691673	0.05(-0.34, 0.44)	0.791532453740477	0.999040008498283
PDIA2	Q13087	OID31214	TC	Inverse variance weighted	12	0.167042743620113	0.204536975367711	0.17(-0.23, 0.57)	0.414107169156818	0.999040008498283
PDIA3	P30101	OID30573	TC	Inverse variance weighted	12	0.232748016037839	0.199437974232772	0.23(-0.16, 0.62)	0.243202472336486	0.999040008498283
PDIA4	P13667	OID30375	TC	Inverse variance weighted	15	0.177510924612268	0.192031326365588	0.18(-0.2, 0.55)	0.35528577426809	0.999040008498283
PDIA5	Q14554	OID31209	TC	Inverse variance weighted	15	0.0540262104014947	0.195534478109546	0.05(-0.33, 0.44)	0.782317521981744	0.999040008498283
PDLIM5	Q96HC4	OID31063	TC	Inverse variance weighted	14	0.00847286029291043	0.187511641977495	0.01(-0.36, 0.38)	0.963959226502321	0.999040008498283
PDRG1	Q9NUG6	OID30912	TC	Inverse variance weighted	12	-0.182708008627717	0.213564053269266	-0.18(-0.6, 0.24)	0.39226414096479	0.999040008498283
PDXDC1	Q6P996	OID31226	TC	Inverse variance weighted	14	-0.108289726425737	0.201666063956854	-0.11(-0.5, 0.29)	0.591284568736506	0.999040008498283
PDZD2	O15018	OID30151	TC	Inverse variance weighted	12	0.0823589692208173	0.200439074119354	0.08(-0.31, 0.48)	0.681151153757642	0.999040008498283
PDZK1	Q5T2W1	OID30550	TC	Inverse variance weighted	9	-0.133145130369711	0.208411124092755	-0.13(-0.54, 0.28)	0.522915261454782	0.999040008498283
PECR	Q9BY49	OID30228	TC	Inverse variance weighted	11	0.0268856329387993	0.208554553165149	0.03(-0.38, 0.44)	0.897425580060488	0.999040008498283
PENK	P01210	OID30666	TC	Inverse variance weighted	13	0.175442782473813	0.190085853756055	0.18(-0.2, 0.55)	0.356024917411565	0.999040008498283
PEPD	P12955	OID30688	TC	Inverse variance weighted	13	-0.0262084484172966	0.199525777079675	-0.03(-0.42, 0.36)	0.895495515849587	0.999040008498283
PER3	P56645	OID30511	TC	Inverse variance weighted	13	0.0398449452878792	0.192568257160459	0.04(-0.34, 0.42)	0.836077521840933	0.999040008498283
PF4	P02776	OID30764	TC	Inverse variance weighted	11	0.0826730735258188	0.210466628567378	0.08(-0.33, 0.5)	0.694460951257004	0.999040008498283
PFDN4	Q9NQP4	OID31212	TC	Inverse variance weighted	13	0.154227253348942	0.201032305907119	0.15(-0.24, 0.55)	0.442976605152346	0.999040008498283
PGA4	P0DJD7	OID30699	TC	Inverse variance weighted	10	0.149978385301603	0.216097418058227	0.15(-0.27, 0.57)	0.487662541465845	0.999040008498283
PGD	P52209	OID30344	TC	Inverse variance weighted	13	0.014062778195381	0.181776414212459	0.01(-0.34, 0.37)	0.938334732847478	0.999040008498283
PGLYRP2	Q96PD5	OID30742	TC	Inverse variance weighted	14	-0.0931328638932919	0.152671863203731	-0.09(-0.39, 0.21)	0.541848672296176	0.999040008498283
PGLYRP4	Q96LB8	OID30101	TC	Inverse variance weighted	13	-0.0321054223988412	0.195205642987338	-0.03(-0.41, 0.35)	0.869361362087648	0.999040008498283
PGM2	Q96G03	OID30904	TC	Inverse variance weighted	11	0.135248788072462	0.217590540871031	0.14(-0.29, 0.56)	0.534221522306408	0.999040008498283
PGR	P06401	OID30460	TC	Inverse variance weighted	14	-0.0262154041612761	0.187810243993909	-0.03(-0.39, 0.34)	0.888988266221101	0.999040008498283
PHACTR2	O75167	OID31009	TC	Inverse variance weighted	14	0.120950075186518	0.194837009584791	0.12(-0.26, 0.5)	0.534747233449815	0.999040008498283
PHLDB1	Q86UU1	OID31467	TC	Inverse variance weighted	13	-0.1252187206736	0.199657909578323	-0.13(-0.52, 0.27)	0.530550203961318	0.999040008498283
PHLDB2	Q86SQ0	OID31167	TC	Inverse variance weighted	11	-0.0668524647935339	0.227071437470647	-0.07(-0.51, 0.38)	0.768443405422415	0.999040008498283
PHYKPL	Q8IUZ5	OID30634	TC	Inverse variance weighted	15	0.103120134926256	0.192978918300312	0.1(-0.28, 0.48)	0.593092774084177	0.999040008498283
PI16	Q6UXB8	OID30676	TC	Inverse variance weighted	12	-0.0674776443025498	0.189937607864233	-0.07(-0.44, 0.3)	0.722393202914718	0.999040008498283
PIBF1	Q8WXW3-4	OID31061	TC	Inverse variance weighted	15	0.0714124985528341	0.185890680507467	0.07(-0.29, 0.44)	0.700856933947033	0.999040008498283
PIKFYVE	Q9Y2I7	OID30465	TC	Inverse variance weighted	11	0.0760009755736322	0.210325844934471	0.08(-0.34, 0.49)	0.717838774692784	0.999040008498283
PINLYP	A6NC86	OID30651	TC	Inverse variance weighted	13	0.0985191715322122	0.179397717767716	0.1(-0.25, 0.45)	0.58289136502786	0.999040008498283
PITHD1	Q9GZP4	OID31215	TC	Inverse variance weighted	13	0.0640666046233499	0.197046732985508	0.06(-0.32, 0.45)	0.745079610757193	0.999040008498283
PKD1	P98161	OID30328	TC	Inverse variance weighted	12	0.19631625483944	0.194543928113376	0.2(-0.18, 0.58)	0.312921804897946	0.999040008498283
PKD2	Q13563	OID30184	TC	Inverse variance weighted	13	-0.0836081353371772	0.19753408298726	-0.08(-0.47, 0.3)	0.672106094284297	0.999040008498283
PKN3	Q6P5Z2	OID31311	TC	Inverse variance weighted	10	0.254355062007535	0.225991222307208	0.25(-0.19, 0.7)	0.260373579172226	0.999040008498283
PLB1	Q6P1J6	OID31110	TC	Inverse variance weighted	11	-0.0124715632500799	0.156047321825506	-0.01(-0.32, 0.29)	0.936299551269253	0.999040008498283
PLCB1	Q9NQ66	OID30484	TC	Inverse variance weighted	13	0.0848677620530916	0.193205772559866	0.08(-0.29, 0.46)	0.660472425184242	0.999040008498283
PLCB2	Q00722	OID31155	TC	Inverse variance weighted	13	0.030790669533559	0.194426368209102	0.03(-0.35, 0.41)	0.874167822954544	0.999040008498283
PLEKHO1	Q53GL0	OID31088	TC	Inverse variance weighted	14	0.00656722083364677	0.194897505187263	0.01(-0.38, 0.39)	0.973119754870431	0.999040008498283
PLG	P00747	OID30785	TC	Inverse variance weighted	12	0.453025625866701	0.182440415766327	0.45(0.1, 0.81)	0.0130228828022122	0.999040008498283
PLSCR3	Q9NRY6	OID31146	TC	Inverse variance weighted	14	-0.0513717298481514	0.196468837983944	-0.05(-0.44, 0.33)	0.793726067510482	0.999040008498283
PLXDC2	Q6UX71	OID31101	TC	Inverse variance weighted	10	-0.0995942270289257	0.209585538835014	-0.1(-0.51, 0.31)	0.634647219009133	0.999040008498283
PMCH	P20382	OID30172	TC	Inverse variance weighted	15	0.115176230163132	0.187047197521722	0.12(-0.25, 0.48)	0.538052762135219	0.999040008498283
PMM2	O15305	OID30125	TC	Inverse variance weighted	12	0.175823517379808	0.206389702010814	0.18(-0.23, 0.58)	0.394269246587246	0.999040008498283
PMS1	P54277	OID30943	TC	Inverse variance weighted	13	-0.199062187175485	0.18506309562625	-0.2(-0.56, 0.16)	0.282086069116057	0.999040008498283
PNLIP	P16233	OID30693	TC	Inverse variance weighted	12	-0.120468330216307	0.198706675097905	-0.12(-0.51, 0.27)	0.544340707881093	0.999040008498283
PNLIPRP1	P54315	OID31122	TC	Inverse variance weighted	11	0.0865806645328227	0.202816529665271	0.09(-0.31, 0.48)	0.669458313949456	0.999040008498283
PNMA1	Q8ND90	OID30194	TC	Inverse variance weighted	12	-0.0129465598128201	0.211192451980032	-0.01(-0.43, 0.4)	0.951118546735672	0.999040008498283
PNMA2	Q9UL42	OID30842	TC	Inverse variance weighted	10	-0.0241411948109002	0.233233328797897	-0.02(-0.48, 0.43)	0.917560891376015	0.999040008498283
POLR2A	P24928	OID30440	TC	Inverse variance weighted	11	0.199336240184597	0.217062668929062	0.2(-0.23, 0.62)	0.358443523139678	0.999040008498283
POMC	P01189	OID30282	TC	Inverse variance weighted	11	-0.0842139798561726	0.219088861451776	-0.08(-0.51, 0.35)	0.700694781162543	0.999040008498283
PON1	P27169	OID30704	TC	Inverse variance weighted	13	0.187838816179635	0.162808205425424	0.19(-0.13, 0.51)	0.248605577295696	0.999040008498283
POSTN	Q15063	OID30410	TC	Inverse variance weighted	10	0.361384781989893	0.217990015973202	0.36(-0.07, 0.79)	0.0973569766935354	0.999040008498283
PPBP	P02775	OID30761	TC	Inverse variance weighted	13	0.0772515373120871	0.201587366966108	0.08(-0.32, 0.47)	0.701559494656311	0.999040008498283
PPIE	Q9UNP9	OID31279	TC	Inverse variance weighted	13	-0.0356524411194399	0.201658621112791	-0.04(-0.43, 0.36)	0.85966861730618	0.999040008498283
PPIF	P30405	OID30385	TC	Inverse variance weighted	13	0.0764282673244967	0.204105784413009	0.08(-0.32, 0.48)	0.708066428453672	0.999040008498283
PPL	O60437	OID30564	TC	Inverse variance weighted	13	-0.0230118881469025	0.192201846153355	-0.02(-0.4, 0.35)	0.904698843693174	0.999040008498283
PPM1B	O75688	OID30548	TC	Inverse variance weighted	12	-0.0355450576233707	0.18644352376013	-0.04(-0.4, 0.33)	0.848801495987916	0.999040008498283
PPM1F	P49593	OID30350	TC	Inverse variance weighted	14	-0.00302327190382141	0.194122533047243	0(-0.38, 0.38)	0.987574217034467	0.999040008498283
PPP1CC	P36873	OID31360	TC	Inverse variance weighted	13	-0.0354327784901281	0.194150975617622	-0.04(-0.42, 0.35)	0.855189443189133	0.999040008498283
PPP1R12B	O60237	OID31304	TC	Inverse variance weighted	15	0.00837610539538729	0.187174564600381	0.01(-0.36, 0.38)	0.964306393555371	0.999040008498283
PPP1R14A	Q96A00	OID31011	TC	Inverse variance weighted	14	0.0405916987331908	0.19792786998362	0.04(-0.35, 0.43)	0.837507051711139	0.999040008498283
PPP1R14D	Q9NXH3	OID30997	TC	Inverse variance weighted	14	-0.111406323285491	0.189412813579054	-0.11(-0.48, 0.26)	0.55642035765242	0.999040008498283
PPP2R5A	Q15172	OID31502	TC	Inverse variance weighted	13	-0.00910928116386382	0.1930540963294	-0.01(-0.39, 0.37)	0.962365684924802	0.999040008498283
PPT1	P50897	OID30947	TC	Inverse variance weighted	12	-0.0200861915846845	0.202256301959322	-0.02(-0.42, 0.38)	0.920891674676092	0.999040008498283
PRAME	P78395	OID31165	TC	Inverse variance weighted	12	-0.0382229384384234	0.215653955352038	-0.04(-0.46, 0.38)	0.85931830634327	0.999040008498283
PRAP1	Q96NZ9	OID30391	TC	Inverse variance weighted	12	-0.113268994110339	0.188405943040185	-0.11(-0.48, 0.26)	0.547709113342326	0.999040008498283
PRC1	O43663	OID31345	TC	Inverse variance weighted	13	-0.154087338819885	0.194291320658254	-0.15(-0.53, 0.23)	0.427734877959956	0.999040008498283
PRDX2	P32119	OID30668	TC	Inverse variance weighted	12	0.0865759028865461	0.187549889388834	0.09(-0.28, 0.45)	0.644357203727557	0.999040008498283
PRG2	P13727	OID30381	TC	Inverse variance weighted	12	0.0256830516594005	0.205874414298799	0.03(-0.38, 0.43)	0.900720632115094	0.999040008498283
PRG3	Q9Y2Y8	OID30383	TC	Inverse variance weighted	6	0.102181347095829	0.250847300323453	0.1(-0.39, 0.59)	0.683754752298832	0.999040008498283
PRKAG3	Q9UGI9	OID30941	TC	Inverse variance weighted	11	0.164887088522938	0.202346383720037	0.16(-0.23, 0.56)	0.415143640930673	0.999040008498283
PRKAR2A	P13861	OID31119	TC	Inverse variance weighted	14	0.119359039315615	0.184299870485576	0.12(-0.24, 0.48)	0.517221079893136	0.999040008498283
PRKD2	Q9BZL6	OID30140	TC	Inverse variance weighted	13	-0.230424064579558	0.189374874774415	-0.23(-0.6, 0.14)	0.223694956371325	0.999040008498283
PRKG1	Q13976	OID30621	TC	Inverse variance weighted	11	0.104454454126339	0.205217060121263	0.1(-0.3, 0.51)	0.610755740402301	0.999040008498283
PRND	Q9UKY0	OID31124	TC	Inverse variance weighted	13	-0.0543307166037038	0.196939454350186	-0.05(-0.44, 0.33)	0.782643902081526	0.999040008498283
PROCR	Q9UNN8	OID30149	TC	Inverse variance weighted	14	-0.140812074183842	0.188687703626296	-0.14(-0.51, 0.23)	0.455504004780682	0.999040008498283
PROS1	P07225	OID30737	TC	Inverse variance weighted	13	0.472368922183021	0.170126075511504	0.47(0.14, 0.81)	0.00549338525186869	0.999040008498283
PRR4	Q16378	OID30607	TC	Inverse variance weighted	13	-0.0544480526245224	0.16846141750716	-0.05(-0.38, 0.28)	0.746537835967356	0.999040008498283
PRR5	P85299	OID30457	TC	Inverse variance weighted	13	0.10745385314377	0.20616733922078	0.11(-0.3, 0.51)	0.602229359869145	0.999040008498283
PRRT3	Q5FWE3	OID30276	TC	Inverse variance weighted	12	-0.0946951888864968	0.206581392696261	-0.09(-0.5, 0.31)	0.646671077635472	0.999040008498283
PRSS22	Q9GZN4	OID30483	TC	Inverse variance weighted	13	-0.0108413370089598	0.187872288088212	-0.01(-0.38, 0.36)	0.953982904440644	0.999040008498283
PRSS53	Q2L4Q9	OID31093	TC	Inverse variance weighted	12	0.0735880776682974	0.176634677249519	0.07(-0.27, 0.42)	0.676962431418067	0.999040008498283
PRUNE2	Q8WUY3	OID31270	TC	Inverse variance weighted	12	-0.0257784142090938	0.217544067293564	-0.03(-0.45, 0.4)	0.905673526494807	0.999040008498283
PSAP	P07602	OID30419	TC	Inverse variance weighted	10	-0.19190882438689	0.216582548097114	-0.19(-0.62, 0.23)	0.375576011308686	0.999040008498283
PSAPL1	Q6NUJ1	OID31473	TC	Inverse variance weighted	11	0.20881529485577	0.187308605995127	0.21(-0.16, 0.58)	0.264927759290501	0.999040008498283
PSCA	O43653	OID31493	TC	Inverse variance weighted	13	0.0766806496363099	0.129879500957156	0.08(-0.18, 0.33)	0.554923582621032	0.999040008498283
PSMC3	P17980	OID31200	TC	Inverse variance weighted	11	-0.0247270647854061	0.205233586557282	-0.02(-0.43, 0.38)	0.904100906153115	0.999040008498283
PSMD1	Q99460	OID31058	TC	Inverse variance weighted	12	0.156638553645949	0.202525150884875	0.16(-0.24, 0.55)	0.439269325213715	0.999040008498283
PSMD5	Q16401	OID30918	TC	Inverse variance weighted	11	0.0904298017083928	0.223910053313197	0.09(-0.35, 0.53)	0.686310786335444	0.999040008498283
PSMG4	Q5JS54	OID30514	TC	Inverse variance weighted	14	-0.0239927509321848	0.174320685744995	-0.02(-0.37, 0.32)	0.890528333497611	0.999040008498283
PSTPIP2	Q9H939	OID30596	TC	Inverse variance weighted	13	0.16458290309451	0.203785414033426	0.16(-0.23, 0.56)	0.4193044896652	0.999040008498283
PTGES2	Q9H7Z7	OID30561	TC	Inverse variance weighted	14	0.0778567808859962	0.198720988644725	0.08(-0.31, 0.47)	0.695213813002061	0.999040008498283
PTGR1	Q14914	OID30297	TC	Inverse variance weighted	15	-0.107052458782547	0.177430769528788	-0.11(-0.45, 0.24)	0.54627736156797	0.999040008498283
PTH	P01270	OID30963	TC	Inverse variance weighted	12	0.0587395643247522	0.212394244453357	0.06(-0.36, 0.48)	0.782118661883053	0.999040008498283
PTP4A3	O75365	OID30469	TC	Inverse variance weighted	15	0.00245759128682087	0.172705170060551	0(-0.34, 0.34)	0.988646501035057	0.999040008498283
PTPN9	P43378	OID30437	TC	Inverse variance weighted	12	0.0994916870872534	0.203671215963814	0.1(-0.3, 0.5)	0.625201643106653	0.999040008498283
PTPRB	P23467	OID30324	TC	Inverse variance weighted	11	0.361931721241955	0.185036759276048	0.36(0, 0.72)	0.0504652686359506	0.999040008498283
PTPRC	P08575	OID30380	TC	Inverse variance weighted	13	-0.121400604595577	0.185440127456239	-0.12(-0.48, 0.24)	0.512685396757236	0.999040008498283
PTPRH	Q9HD43	OID31433	TC	Inverse variance weighted	13	0.00469554939512983	0.16451411795514	0(-0.32, 0.33)	0.977229931394099	0.999040008498283
PTPRK	Q15262	OID31461	TC	Inverse variance weighted	12	-0.0842806194389773	0.200982595693588	-0.08(-0.48, 0.31)	0.674965566613322	0.999040008498283
PTPRR	Q15256	OID31099	TC	Inverse variance weighted	13	0.336168966144898	0.203052029659828	0.34(-0.06, 0.73)	0.0978068164609079	0.999040008498283
PTPRZ1	P23471	OID30343	TC	Inverse variance weighted	13	0.00655160904264616	0.179183943869016	0.01(-0.34, 0.36)	0.97083297158594	0.999040008498283
PTRHD1	Q6GMV3	OID30659	TC	Inverse variance weighted	11	0.106194149074939	0.218214814349473	0.11(-0.32, 0.53)	0.6265066773609	0.999040008498283
PTTG1	O95997	OID31326	TC	Inverse variance weighted	14	0.0928736334942538	0.198659397108449	0.09(-0.3, 0.48)	0.640140876633654	0.999040008498283
PXDNL	A1KZ92	OID31405	TC	Inverse variance weighted	12	0.21268928148147	0.213906827818334	0.21(-0.21, 0.63)	0.320072916352883	0.999040008498283
PYDC1	Q8WXC3	OID30202	TC	Inverse variance weighted	14	-0.139950607994265	0.171728701443215	-0.14(-0.48, 0.2)	0.415099921868994	0.999040008498283
PYY	P10082	OID30150	TC	Inverse variance weighted	9	-0.053147930090473	0.237073566462842	-0.05(-0.52, 0.41)	0.822614691837029	0.999040008498283
PZP	P20742	OID30730	TC	Inverse variance weighted	15	0.0586579040897825	0.125564706552455	0.06(-0.19, 0.3)	0.640390561266085	0.999040008498283
QSOX1	O00391	OID30729	TC	Inverse variance weighted	12	-0.072058629864034	0.189853901598203	-0.07(-0.44, 0.3)	0.704281118714175	0.999040008498283
RAB10	P61026	OID30357	TC	Inverse variance weighted	14	-0.019569416312559	0.19836939532214	-0.02(-0.41, 0.37)	0.92141506674886	0.999040008498283
RAB11FIP3	O75154	OID30325	TC	Inverse variance weighted	13	0.166863527505986	0.196574840147392	0.17(-0.22, 0.55)	0.395962005232397	0.999040008498283
RAB27B	O00194	OID30354	TC	Inverse variance weighted	14	0.0327836410848164	0.193743075096703	0.03(-0.35, 0.41)	0.865629940541809	0.999040008498283
RAB2B	Q8WUD1	OID31362	TC	Inverse variance weighted	12	0.119537406122777	0.200661722800143	0.12(-0.27, 0.51)	0.551364943442985	0.999040008498283
RAB3GAP1	Q15042	OID30829	TC	Inverse variance weighted	11	-0.203427333430447	0.213301735129208	-0.2(-0.62, 0.21)	0.340232033960643	0.999040008498283
RAB44	Q7Z6P3	OID31346	TC	Inverse variance weighted	10	-0.125545093870846	0.20424996976269	-0.13(-0.53, 0.27)	0.538776669880402	0.999040008498283
RABEP1	Q15276	OID30647	TC	Inverse variance weighted	14	0.119650387792747	0.188477793721311	0.12(-0.25, 0.49)	0.525542651896596	0.999040008498283
RAC3	P60763	OID30958	TC	Inverse variance weighted	14	-0.00330110729375329	0.199707751898012	0(-0.39, 0.39)	0.986811815869433	0.999040008498283
RAD51	Q06609	OID31254	TC	Inverse variance weighted	13	-0.00964297926413591	0.197783861868463	-0.01(-0.4, 0.38)	0.961114435184352	0.999040008498283
RALB	P11234	OID30567	TC	Inverse variance weighted	11	-0.0352087025500435	0.216011041196727	-0.04(-0.46, 0.39)	0.870522433813283	0.999040008498283
RALY	Q9UKM9	OID31382	TC	Inverse variance weighted	13	0.0963648575032785	0.188900981470323	0.1(-0.27, 0.47)	0.609957422783508	0.999040008498283
RANBP1	P43487	OID30258	TC	Inverse variance weighted	14	-0.0700849544074549	0.190426314026195	-0.07(-0.44, 0.3)	0.712841631662459	0.999040008498283
RANBP2	P49792	OID30812	TC	Inverse variance weighted	10	-0.235877123015262	0.196956872260487	-0.24(-0.62, 0.15)	0.23106966585359	0.999040008498283
RAP1A	P62834	OID30452	TC	Inverse variance weighted	10	0.12148751088379	0.219812221789998	0.12(-0.31, 0.55)	0.580477278533105	0.999040008498283
RAPGEF2	Q9Y4G8	OID31337	TC	Inverse variance weighted	14	0.195278276469083	0.195092723279647	0.2(-0.19, 0.58)	0.316850448795381	0.999040008498283
RASGRF1	Q13972	OID31213	TC	Inverse variance weighted	13	0.0369796736424228	0.19619135552446	0.04(-0.35, 0.42)	0.850494291648773	0.999040008498283
RBFOX3	A6NFN3	OID30984	TC	Inverse variance weighted	10	-0.0102564456568282	0.196395041629046	-0.01(-0.4, 0.37)	0.958350570861172	0.999040008498283
RBM17	Q96I25	OID31034	TC	Inverse variance weighted	13	0.0920826816537834	0.204178649192151	0.09(-0.31, 0.49)	0.651996217434657	0.999040008498283
RBM19	Q9Y4C8	OID30090	TC	Inverse variance weighted	14	-0.436681384374719	0.187089979924007	-0.44(-0.8, -0.07)	0.0195919799269595	0.999040008498283
RBM25	P49756	OID31236	TC	Inverse variance weighted	13	0.0754212478630328	0.198232022067515	0.08(-0.31, 0.46)	0.703596897030264	0.999040008498283
RBP1	P09455	OID30913	TC	Inverse variance weighted	12	0.249384296682863	0.203528963501991	0.25(-0.15, 0.65)	0.220461731519055	0.999040008498283
RBP7	Q96R05	OID31526	TC	Inverse variance weighted	13	-0.0867731470925462	0.185210063288616	-0.09(-0.45, 0.28)	0.639418453275439	0.999040008498283
RBPMS	Q93062	OID30507	TC	Inverse variance weighted	12	0.196284586054457	0.201867952786148	0.2(-0.2, 0.59)	0.330880689348277	0.999040008498283
RBPMS2	Q6ZRY4	OID30257	TC	Inverse variance weighted	10	0.107753173271871	0.214456939649304	0.11(-0.31, 0.53)	0.615353363433575	0.999040008498283
RCC1	P18754	OID31356	TC	Inverse variance weighted	13	-0.127953137748768	0.203179207546753	-0.13(-0.53, 0.27)	0.528854840551219	0.999040008498283
RECK	O95980	OID30234	TC	Inverse variance weighted	13	-0.0796496379966339	0.197033739297124	-0.08(-0.47, 0.31)	0.686033558106643	0.999040008498283
REEP4	Q9H6H4	OID31028	TC	Inverse variance weighted	13	0.049316698579375	0.185709721088135	0.05(-0.31, 0.41)	0.79057965019106	0.999040008498283
REG3G	Q6UW15	OID31408	TC	Inverse variance weighted	10	-0.226759194035064	0.212396967741037	-0.23(-0.64, 0.19)	0.285692078608484	0.999040008498283
RELB	Q01201	OID30463	TC	Inverse variance weighted	10	-0.0325660322640235	0.207538618252518	-0.03(-0.44, 0.37)	0.875311420366573	0.999040008498283
REPS1	Q96D71	OID30496	TC	Inverse variance weighted	13	-0.131158650822879	0.200784851499102	-0.13(-0.52, 0.26)	0.513608133558251	0.999040008498283
REST	Q13127	OID31248	TC	Inverse variance weighted	15	-0.218537193715394	0.180756511795119	-0.22(-0.57, 0.14)	0.226657381048432	0.999040008498283
REXO2	Q9Y3B8	OID30075	TC	Inverse variance weighted	10	-0.265476931854602	0.212692639438001	-0.27(-0.68, 0.15)	0.211968187925629	0.999040008498283
RFC4	P35249	OID31376	TC	Inverse variance weighted	11	0.133045771880069	0.204477136507421	0.13(-0.27, 0.53)	0.515263847917539	0.999040008498283
RGCC	Q9H4X1	OID31060	TC	Inverse variance weighted	15	0.0247998189735155	0.181448711205162	0.02(-0.33, 0.38)	0.891286312934582	0.999040008498283
RGS10	O43665	OID30999	TC	Inverse variance weighted	13	0.0116354433619664	0.197623715868599	0.01(-0.38, 0.4)	0.953050271698797	0.999040008498283
RICTOR	Q6R327	OID30433	TC	Inverse variance weighted	10	-0.00511626007152299	0.219444092895654	-0.01(-0.44, 0.42)	0.981399293691605	0.999040008498283
RIDA	P52758	OID30635	TC	Inverse variance weighted	12	0.235823369266193	0.189502481889081	0.24(-0.14, 0.61)	0.213339802782105	0.999040008498283
RILPL2	Q969X0	OID30342	TC	Inverse variance weighted	13	0.135133626387268	0.197094663081449	0.14(-0.25, 0.52)	0.492947698636138	0.999040008498283
RIPK4	P57078	OID30138	TC	Inverse variance weighted	10	0.138058008601884	0.219656450000374	0.14(-0.29, 0.57)	0.529664730480078	0.999040008498283
RLN1	P04808	OID30995	TC	Inverse variance weighted	10	-0.0582097769789634	0.201517449664581	-0.06(-0.45, 0.34)	0.772690616901717	0.999040008498283
RLN2	P04090	OID30601	TC	Inverse variance weighted	12	0.0737792990204134	0.19918257582561	0.07(-0.32, 0.46)	0.711076720592161	0.999040008498283
RNASE1	P07998	OID30672	TC	Inverse variance weighted	10	-0.0317077600954054	0.215611994971914	-0.03(-0.45, 0.39)	0.883085174001758	0.999040008498283
RNASE10	Q5GAN6	OID30238	TC	Inverse variance weighted	13	-0.0557027937061968	0.157774073795649	-0.06(-0.36, 0.25)	0.724047834817366	0.999040008498283
RNASE4	P34096	OID30705	TC	Inverse variance weighted	14	0.0891969265361248	0.177352480887754	0.09(-0.26, 0.44)	0.615009351922445	0.999040008498283
RNASE6	Q93091	OID30689	TC	Inverse variance weighted	12	-0.140012076527527	0.174701975445986	-0.14(-0.48, 0.2)	0.422880526121229	0.999040008498283
RNASEH2A	O75792	OID31027	TC	Inverse variance weighted	9	0.374493644640581	0.210445519890609	0.37(-0.04, 0.79)	0.0751532778619062	0.999040008498283
RNF149	Q8NC42	OID30235	TC	Inverse variance weighted	11	-0.0886232338179261	0.195574322400291	-0.09(-0.47, 0.29)	0.650445410548401	0.999040008498283
RNF168	Q8IYW5	OID30506	TC	Inverse variance weighted	11	0.226348467839154	0.198718059806789	0.23(-0.16, 0.62)	0.254685108835098	0.999040008498283
RNF31	Q96EP0	OID30473	TC	Inverse variance weighted	14	-0.182295798481074	0.198064638981207	-0.18(-0.57, 0.21)	0.357371404667374	0.999040008498283
RNF4	P78317	OID31321	TC	Inverse variance weighted	15	0.0368714943817539	0.188587703477535	0.04(-0.33, 0.41)	0.844990752568032	0.999040008498283
RNF43	Q68DV7	OID31291	TC	Inverse variance weighted	8	0.15486053233096	0.224825271819339	0.15(-0.29, 0.6)	0.490946657868042	0.999040008498283
ROBO4	Q8WZ75	OID30226	TC	Inverse variance weighted	12	-0.267799743427567	0.191736890308761	-0.27(-0.64, 0.11)	0.162502503905981	0.999040008498283
RPA2	P15927	OID30453	TC	Inverse variance weighted	14	0.144232954154045	0.201532716135116	0.14(-0.25, 0.54)	0.474188902129075	0.999040008498283
RPE	Q96AT9	OID31324	TC	Inverse variance weighted	12	0.0889021874581266	0.199488600042587	0.09(-0.3, 0.48)	0.655849750920285	0.999040008498283
RPL14	P50914	OID30284	TC	Inverse variance weighted	13	0.0816803688867564	0.189395558514309	0.08(-0.29, 0.45)	0.666273034720412	0.999040008498283
RPS10	P46783	OID30070	TC	Inverse variance weighted	14	-0.243457442126101	0.190354538974108	-0.24(-0.62, 0.13)	0.200908180236866	0.999040008498283
RRAS	P10301	OID30961	TC	Inverse variance weighted	13	0.0373417430943617	0.196188194367631	0.04(-0.35, 0.42)	0.84904557800836	0.999040008498283
RRP15	Q9Y3B9	OID30867	TC	Inverse variance weighted	13	-0.28269084734026	0.189238920660066	-0.28(-0.65, 0.09)	0.135219960830159	0.999040008498283
RTKN2	Q8IZC4	OID30049	TC	Inverse variance weighted	12	0.0524420912161103	0.214740285628054	0.05(-0.37, 0.47)	0.807066862445115	0.999040008498283
RTN4IP1	Q8WWV3	OID31030	TC	Inverse variance weighted	13	0.083736016992649	0.198219856015649	0.08(-0.3, 0.47)	0.672703809274644	0.999040008498283
RYR1	P21817	OID30085	TC	Inverse variance weighted	12	-0.255525446053821	0.213231399107194	-0.26(-0.67, 0.16)	0.230781520893955	0.999040008498283
S100A13	Q99584	OID30529	TC	Inverse variance weighted	16	-0.0147950653932495	0.186490209192116	-0.01(-0.38, 0.35)	0.936766745328583	0.999040008498283
S100A14	Q9HCY8	OID30987	TC	Inverse variance weighted	11	-0.136502693642306	0.206931680174779	-0.14(-0.54, 0.27)	0.509477806023353	0.999040008498283
S100A3	P33764	OID31352	TC	Inverse variance weighted	11	0.0641327993839807	0.204558873787514	0.06(-0.34, 0.47)	0.753887480262329	0.999040008498283
SAA4	P35542	OID30726	TC	Inverse variance weighted	11	0.0605151257459471	0.215026845329972	0.06(-0.36, 0.48)	0.778380180522411	0.999040008498283
SAFB2	Q14151	OID31012	TC	Inverse variance weighted	15	-0.156920456664236	0.179879269714018	-0.16(-0.51, 0.2)	0.383009052888306	0.999040008498283
SAG	P10523	OID30874	TC	Inverse variance weighted	7	0.00446535052981348	0.248159401680013	0(-0.48, 0.49)	0.985643735561569	0.999040008498283
SAP18	O00422	OID31323	TC	Inverse variance weighted	13	0.0886328265115536	0.199284782860067	0.09(-0.3, 0.48)	0.656497097283033	0.999040008498283
SARG	Q9BW04	OID30331	TC	Inverse variance weighted	13	0.116978792924568	0.199566169261116	0.12(-0.27, 0.51)	0.557764338622605	0.999040008498283
SART1	O43290	OID30113	TC	Inverse variance weighted	11	-0.123775101758612	0.210644196638279	-0.12(-0.54, 0.29)	0.556798988535407	0.999040008498283
SAT2	Q96F10	OID31306	TC	Inverse variance weighted	11	0.116695646539883	0.201569798532791	0.12(-0.28, 0.51)	0.562633584398801	0.999040008498283
SATB1	Q01826	OID31038	TC	Inverse variance weighted	12	-0.125162433709022	0.191441504201831	-0.13(-0.5, 0.25)	0.513247471211938	0.999040008498283
SBSN	Q6UWP8	OID30398	TC	Inverse variance weighted	13	-0.10849252923915	0.193842537951366	-0.11(-0.49, 0.27)	0.575688091829444	0.999040008498283
SCGB2A2	Q13296	OID30104	TC	Inverse variance weighted	12	-0.00554263519280847	0.197860992440461	-0.01(-0.39, 0.38)	0.977651963256487	0.999040008498283
SCGB3A1	Q96QR1	OID30577	TC	Inverse variance weighted	12	-0.127546490469878	0.199385438434961	-0.13(-0.52, 0.26)	0.522368876801713	0.999040008498283
SCIN	Q9Y6U3	OID30857	TC	Inverse variance weighted	10	0.00506123474839539	0.235073454010041	0.01(-0.46, 0.47)	0.982822521983316	0.999040008498283
SCN2A	Q99250	OID30833	TC	Inverse variance weighted	15	-0.177555935787674	0.199942795558204	-0.18(-0.57, 0.21)	0.374522636756033	0.999040008498283
SCN2B	O60939	OID30948	TC	Inverse variance weighted	12	0.0901794735326394	0.192295222093328	0.09(-0.29, 0.47)	0.639095602725107	0.999040008498283
SCN3A	Q9NY46	OID30903	TC	Inverse variance weighted	11	0.0922932977991811	0.208577018309443	0.09(-0.32, 0.5)	0.658134481304114	0.999040008498283
SCN3B	Q9NY72	OID30804	TC	Inverse variance weighted	9	-0.183223200549907	0.243651520408941	-0.18(-0.66, 0.29)	0.452057828479912	0.999040008498283
SCN4B	Q8IWT1	OID30277	TC	Inverse variance weighted	13	-0.138088328106166	0.172822092139958	-0.14(-0.48, 0.2)	0.424278747901756	0.999040008498283
SCPEP1	Q9HB40	OID30278	TC	Inverse variance weighted	13	-0.199156677094241	0.191954977448871	-0.2(-0.58, 0.18)	0.299494674416904	0.999040008498283
SCRG1	O75711	OID30333	TC	Inverse variance weighted	11	-0.0390526503961401	0.182235274782004	-0.04(-0.4, 0.32)	0.830314696918901	0.999040008498283
SCRIB	Q14160	OID30225	TC	Inverse variance weighted	14	-0.247990031791667	0.183041228223742	-0.25(-0.61, 0.11)	0.175471230662371	0.999040008498283
SCRIB	Q14160	OID30558	TC	Inverse variance weighted	14	-0.0924779459368927	0.18398658742173	-0.09(-0.45, 0.27)	0.615221499620873	0.999040008498283
SCRIB	Q14160	OID31046	TC	Inverse variance weighted	11	-0.131016120042321	0.204847553118052	-0.13(-0.53, 0.27)	0.52244657084637	0.999040008498283
SCRIB	Q14160	OID31455	TC	Inverse variance weighted	15	-0.114457604187595	0.174352532348081	-0.11(-0.46, 0.23)	0.511520298349865	0.999040008498283
SCT	P09683	OID30951	TC	Inverse variance weighted	11	0.298955353745852	0.205527280756614	0.3(-0.1, 0.7)	0.14578626975979	0.999040008498283
SDCCAG8	Q86SQ7	OID31423	TC	Inverse variance weighted	15	0.0457391245489765	0.18715349061665	0.05(-0.32, 0.41)	0.806925959819031	0.999040008498283
SDHB	P21912	OID31436	TC	Inverse variance weighted	12	0.0504292779849821	0.212321264714003	0.05(-0.37, 0.47)	0.812258040777388	0.999040008498283
SDK2	Q58EX2	OID30662	TC	Inverse variance weighted	15	0.003009874823408	0.179399614214247	0(-0.35, 0.35)	0.986614129571678	0.999040008498283
SEC31A	O94979	OID30269	TC	Inverse variance weighted	14	-0.0383157033592917	0.200670333534542	-0.04(-0.43, 0.35)	0.848573733917387	0.999040008498283
SEL1L	Q9UBV2	OID30196	TC	Inverse variance weighted	13	-0.136833136835059	0.185080755461608	-0.14(-0.5, 0.23)	0.459715224356514	0.999040008498283
SELENOP	P49908	OID30745	TC	Inverse variance weighted	11	-0.0223876858613394	0.202875035066081	-0.02(-0.42, 0.38)	0.912130140857605	0.999040008498283
SELL	P14151	OID30752	TC	Inverse variance weighted	14	-0.0336481311414525	0.174630595742465	-0.03(-0.38, 0.31)	0.847208206469059	0.999040008498283
SEMA3G	Q9NS98	OID30599	TC	Inverse variance weighted	11	-0.180411691895451	0.224287239132128	-0.18(-0.62, 0.26)	0.421178777323081	0.999040008498283
SEMA6C	Q9H3T2	OID30531	TC	Inverse variance weighted	13	-0.0109976695876027	0.184507004006585	-0.01(-0.37, 0.35)	0.952469676518654	0.999040008498283
SEPTIN3	Q9UH03	OID31025	TC	Inverse variance weighted	14	0.0848192201596896	0.2133757614029	0.08(-0.33, 0.5)	0.69099064934929	0.999040008498283
SEPTIN7	Q16181	OID31288	TC	Inverse variance weighted	11	-0.129353731668526	0.222677387332465	-0.13(-0.57, 0.31)	0.561306528522485	0.999040008498283
SEPTIN8	Q92599	OID31079	TC	Inverse variance weighted	14	0.115362356839472	0.184832793368971	0.12(-0.25, 0.48)	0.532532743315588	0.999040008498283
SERPINA1	P01009	OID30750	TC	Inverse variance weighted	12	0.297932492273239	0.20951546316191	0.3(-0.11, 0.71)	0.155024167504381	0.999040008498283
SERPINA3	P01011	OID30786	TC	Inverse variance weighted	11	0.36792309378448	0.204937319780927	0.37(-0.03, 0.77)	0.0726065960474167	0.999040008498283
SERPINA4	P29622	OID30774	TC	Inverse variance weighted	13	0.181252393691423	0.173169022342515	0.18(-0.16, 0.52)	0.295247613583493	0.999040008498283
SERPINA5	P05154	OID30763	TC	Inverse variance weighted	13	0.113302026886192	0.182259028853702	0.11(-0.24, 0.47)	0.534169504051805	0.999040008498283
SERPINA6	P08185	OID30743	TC	Inverse variance weighted	12	0.274688878086533	0.177112509562312	0.27(-0.07, 0.62)	0.120918766428402	0.999040008498283
SERPINC1	P01008	OID30789	TC	Inverse variance weighted	12	0.364810307732562	0.209157335927808	0.36(-0.05, 0.77)	0.0811258194833892	0.999040008498283
SERPIND1	P05546	OID30767	TC	Inverse variance weighted	11	0.156090849499098	0.209086382953716	0.16(-0.25, 0.57)	0.455342718394337	0.999040008498283
SERPINE2	P07093	OID30359	TC	Inverse variance weighted	12	0.0254953912179566	0.205909347904265	0.03(-0.38, 0.43)	0.901458965867925	0.999040008498283
SERPINF1	P36955	OID30757	TC	Inverse variance weighted	12	0.215732039838283	0.175698412063012	0.22(-0.13, 0.56)	0.219501690874283	0.999040008498283
SERPINF2	P08697	OID30779	TC	Inverse variance weighted	13	0.34642961558211	0.202370793475334	0.35(-0.05, 0.74)	0.0869232467545062	0.999040008498283
SERPING1	P05155	OID30777	TC	Inverse variance weighted	10	0.26827215670064	0.208153043442841	0.27(-0.14, 0.68)	0.197460084502857	0.999040008498283
SERPINH1	P50454	OID31322	TC	Inverse variance weighted	14	-0.0128056562326759	0.200215837840343	-0.01(-0.41, 0.38)	0.949002668534661	0.999040008498283
SERPINI1	Q99574	OID30604	TC	Inverse variance weighted	13	-0.116245503878868	0.191616901444436	-0.12(-0.49, 0.26)	0.54407936342904	0.999040008498283
SERPINI2	O75830	OID31504	TC	Inverse variance weighted	11	-0.0721576185673514	0.205361141636383	-0.07(-0.47, 0.33)	0.725311245277881	0.999040008498283
SEZ6	Q53EL9	OID30968	TC	Inverse variance weighted	11	0.0466660861495385	0.21613893827079	0.05(-0.38, 0.47)	0.82905960437772	0.999040008498283
SFRP4	Q6FHJ7	OID30648	TC	Inverse variance weighted	13	-0.137550869020205	0.204312771657055	-0.14(-0.54, 0.26)	0.500796676374446	0.999040008498283
SGSH	P51688	OID30341	TC	Inverse variance weighted	13	0.220491482997344	0.163811725839081	0.22(-0.1, 0.54)	0.178300744697257	0.999040008498283
SH3BGRL2	Q9UJC5	OID30863	TC	Inverse variance weighted	12	-0.181619107577584	0.199180438765686	-0.18(-0.57, 0.21)	0.361857136498247	0.999040008498283
SH3BP1	Q9Y3L3	OID31439	TC	Inverse variance weighted	14	0.41683737661868	0.194096920035549	0.42(0.04, 0.8)	0.0317476628369991	0.999040008498283
SH3GL3	Q99963	OID31334	TC	Inverse variance weighted	12	0.0254052956191219	0.206716927620762	0.03(-0.38, 0.43)	0.902187108417484	0.999040008498283
SH3GLB2	Q9NR46	OID31145	TC	Inverse variance weighted	14	0.0919027900070621	0.186166571879257	0.09(-0.27, 0.46)	0.621547077372509	0.999040008498283
SHBG	P04278	OID30685	TC	Inverse variance weighted	13	-0.103109415221755	0.183897432044472	-0.1(-0.46, 0.26)	0.575009018758444	0.999040008498283
SHC1	P29353	OID31222	TC	Inverse variance weighted	13	0.162605615977317	0.194670892797196	0.16(-0.22, 0.54)	0.403557436511562	0.999040008498283
SHD	Q96IW2	OID30098	TC	Inverse variance weighted	12	0.299225919401653	0.207629967425148	0.3(-0.11, 0.71)	0.14954232155913	0.999040008498283
SHH	Q15465	OID30516	TC	Inverse variance weighted	14	-0.0472966746092095	0.196996073908781	-0.05(-0.43, 0.34)	0.810260930160262	0.999040008498283
SHISA5	Q8N114	OID30387	TC	Inverse variance weighted	12	-0.295855620202176	0.180492759484353	-0.3(-0.65, 0.06)	0.101180970249803	0.999040008498283
SHPK	Q9UHJ6	OID31292	TC	Inverse variance weighted	13	-0.28032334260018	0.196063200668704	-0.28(-0.66, 0.1)	0.152785882602163	0.999040008498283
SIGLEC8	Q9NYZ4	OID30261	TC	Inverse variance weighted	13	-0.217439748268347	0.171994758131983	-0.22(-0.55, 0.12)	0.206149957789381	0.999040008498283
SIL1	Q9H173	OID30207	TC	Inverse variance weighted	10	0.0215190099790971	0.234016148365025	0.02(-0.44, 0.48)	0.926733605920418	0.999040008498283
SIRT1	Q96EB6	OID30439	TC	Inverse variance weighted	15	0.00347544483281562	0.173585690003957	0(-0.34, 0.34)	0.984026226351844	0.999040008498283
SLA2	Q9H6Q3	OID31017	TC	Inverse variance weighted	13	-0.0836547550543982	0.200292406113422	-0.08(-0.48, 0.31)	0.676193426368867	0.999040008498283
SLC12A2	P55011	OID30077	TC	Inverse variance weighted	12	0.059900683435231	0.213672242643689	0.06(-0.36, 0.48)	0.779217358194095	0.999040008498283
SLC13A1	Q9BZW2	OID31388	TC	Inverse variance weighted	10	0.00144253434066492	0.214980444969621	0(-0.42, 0.42)	0.994646177042117	0.999040008498283
SLC1A4	P43007	OID30926	TC	Inverse variance weighted	12	-0.0629876211629231	0.202586733835588	-0.06(-0.46, 0.33)	0.75586386438078	0.999040008498283
SLC28A1	O00337	OID31220	TC	Inverse variance weighted	11	-0.144153758162266	0.198573574886275	-0.14(-0.53, 0.25)	0.467871672173926	0.999040008498283
SLC34A3	Q8N130	OID31203	TC	Inverse variance weighted	12	0.361052058779149	0.210446676295631	0.36(-0.05, 0.77)	0.0862268012624999	0.999040008498283
SLC4A1	P02730	OID30369	TC	Inverse variance weighted	14	-0.117761046954697	0.188694454005923	-0.12(-0.49, 0.25)	0.532572917585786	0.999040008498283
SLC51B	Q86UW2	OID30107	TC	Inverse variance weighted	9	0.157410328460037	0.233447029215755	0.16(-0.3, 0.61)	0.500128781643969	0.999040008498283
SLC9A3R1	O14745	OID30630	TC	Inverse variance weighted	13	0.207190490513838	0.20140358995135	0.21(-0.19, 0.6)	0.303605225536027	0.999040008498283
SLC9A3R2	Q15599	OID31445	TC	Inverse variance weighted	13	0.149115498499868	0.184460174466557	0.15(-0.21, 0.51)	0.418866924017407	0.999040008498283
SLIRP	Q9GZT3	OID31174	TC	Inverse variance weighted	14	0.077505599579089	0.1896344926947	0.08(-0.29, 0.45)	0.682752161143572	0.999040008498283
SLITRK1	Q96PX8	OID30510	TC	Inverse variance weighted	13	0.030948077695107	0.198830824879178	0.03(-0.36, 0.42)	0.876308673811374	0.999040008498283
SLK	Q9H2G2	OID31282	TC	Inverse variance weighted	13	-0.0864573371345859	0.190703270987009	-0.09(-0.46, 0.29)	0.650289148776685	0.999040008498283
SLMAP	Q14BN4	OID31441	TC	Inverse variance weighted	15	0.16179920333101	0.197527787400453	0.16(-0.23, 0.55)	0.412717252883212	0.999040008498283
SLURP1	P55000	OID30404	TC	Inverse variance weighted	14	-0.093104463460304	0.175146435548127	-0.09(-0.44, 0.25)	0.595016440206346	0.999040008498283
SMAD2	Q15796	OID31353	TC	Inverse variance weighted	14	0.00729741027128034	0.192945813069937	0.01(-0.37, 0.39)	0.969830373186823	0.999040008498283
SMAD3	P84022	OID31418	TC	Inverse variance weighted	13	0.0851435378128684	0.201871334565239	0.09(-0.31, 0.48)	0.673191946631068	0.999040008498283
SMC3	Q9UQE7	OID31195	TC	Inverse variance weighted	11	0.0715094923000945	0.221929060590094	0.07(-0.36, 0.51)	0.747287705208073	0.999040008498283
SMNDC1	O75940	OID31471	TC	Inverse variance weighted	13	0.0368862314686186	0.187047826536337	0.04(-0.33, 0.4)	0.843669356886276	0.999040008498283
SMPD3	Q9NY59	OID30477	TC	Inverse variance weighted	13	-0.0194726422781175	0.186752068932953	-0.02(-0.39, 0.35)	0.916955067433725	0.999040008498283
SMPDL3B	Q92485	OID31387	TC	Inverse variance weighted	13	0.0480339122612955	0.202431006136584	0.05(-0.35, 0.44)	0.812435426151958	0.999040008498283
SMTN	P53814	OID31154	TC	Inverse variance weighted	12	0.0320292917501601	0.209080524019822	0.03(-0.38, 0.44)	0.878247514574848	0.999040008498283
SNAP25	P60880	OID30811	TC	Inverse variance weighted	12	0.0485858043157621	0.201720454307192	0.05(-0.35, 0.44)	0.809665870004405	0.999040008498283
SNAPIN	O95295	OID31019	TC	Inverse variance weighted	8	-0.029094800871569	0.226828763126175	-0.03(-0.47, 0.42)	0.897937135595985	0.999040008498283
SNCA	P37840	OID30645	TC	Inverse variance weighted	12	-0.0493356840751004	0.224194495363548	-0.05(-0.49, 0.39)	0.825826359966488	0.999040008498283
SNED1	Q8TER0	OID30205	TC	Inverse variance weighted	13	-0.10055699344996	0.192290316029694	-0.1(-0.48, 0.28)	0.601013490240601	0.999040008498283
SNRPB2	P08579	OID31132	TC	Inverse variance weighted	14	-0.069466757004786	0.185320815376715	-0.07(-0.43, 0.29)	0.707775038878517	0.999040008498283
SNU13	P55769	OID30052	TC	Inverse variance weighted	13	0.135357223453196	0.197310322817024	0.14(-0.25, 0.52)	0.492705623489153	0.999040008498283
SNX15	Q9NRS6	OID30644	TC	Inverse variance weighted	15	0.0898690899337617	0.18758945286325	0.09(-0.28, 0.46)	0.631886514957669	0.999040008498283
SNX18	Q96RF0	OID31476	TC	Inverse variance weighted	12	0.0819405331143281	0.210027016164077	0.08(-0.33, 0.49)	0.696430938206773	0.999040008498283
SNX2	O60749	OID31374	TC	Inverse variance weighted	13	0.225402888343818	0.219338428509566	0.23(-0.2, 0.66)	0.304115026861182	0.999040008498283
SNX5	Q9Y5X3	OID30215	TC	Inverse variance weighted	14	-0.0574308186955464	0.195997119924576	-0.06(-0.44, 0.33)	0.769507868286308	0.999040008498283
SOD3	P08294	OID30683	TC	Inverse variance weighted	11	0.142944163806987	0.220663878933346	0.14(-0.29, 0.58)	0.517119876299337	0.999040008498283
SORBS1	Q9BX66	OID30978	TC	Inverse variance weighted	11	0.21371078663304	0.207436411799965	0.21(-0.19, 0.62)	0.302893968367068	0.999040008498283
SOWAHA	Q2M3V2	OID30888	TC	Inverse variance weighted	12	-0.1416107538226	0.200108317982597	-0.14(-0.53, 0.25)	0.479149899833343	0.999040008498283
SOX2	P48431	OID30981	TC	Inverse variance weighted	14	0.153937094319731	0.192617216185097	0.15(-0.22, 0.53)	0.424182232090179	0.999040008498283
SOX9	P48436	OID30905	TC	Inverse variance weighted	11	0.376634184154916	0.214219956428468	0.38(-0.04, 0.8)	0.0787193159494968	0.999040008498283
SPAG1	Q07617	OID30979	TC	Inverse variance weighted	12	0.187570340306015	0.175180836940596	0.19(-0.16, 0.53)	0.284293512581683	0.999040008498283
SPART	Q8N0X7	OID30656	TC	Inverse variance weighted	13	0.215570132527699	0.194758636801214	0.22(-0.17, 0.6)	0.268355377466963	0.999040008498283
SPESP1	Q6UW49	OID30298	TC	Inverse variance weighted	13	-0.0792608549960524	0.171625876230265	-0.08(-0.42, 0.26)	0.644207929953214	0.999040008498283
SPINK2	P20155	OID30627	TC	Inverse variance weighted	14	-0.00916500354946997	0.163054634330913	-0.01(-0.33, 0.31)	0.955175968124836	0.999040008498283
SPINK8	P0C7L1	OID30153	TC	Inverse variance weighted	10	-0.0799424109427274	0.210045359875069	-0.08(-0.49, 0.33)	0.703503095230876	0.999040008498283
SPINT3	P49223	OID31509	TC	Inverse variance weighted	15	-0.00538435836724684	0.118665101586807	-0.01(-0.24, 0.23)	0.963808881898117	0.999040008498283
SPRED2	Q7Z698	OID30423	TC	Inverse variance weighted	11	0.0478563920977048	0.216367596228255	0.05(-0.38, 0.47)	0.824951535835773	0.999040008498283
SPRING1	Q9H741	OID31197	TC	Inverse variance weighted	9	0.398645950087068	0.216005501705117	0.4(-0.02, 0.82)	0.0649595928884482	0.999040008498283
SPRR1B	P22528	OID31296	TC	Inverse variance weighted	13	0.0885274160416609	0.191788323875833	0.09(-0.29, 0.46)	0.644375951936705	0.999040008498283
SPRR3	Q9UBC9	OID31131	TC	Inverse variance weighted	10	-0.135814008313142	0.204903297291153	-0.14(-0.54, 0.27)	0.507445827907818	0.999040008498283
SPTBN2	O15020	OID30876	TC	Inverse variance weighted	11	0.190280256461466	0.207068448688263	0.19(-0.22, 0.6)	0.358135100007474	0.999040008498283
SPTLC1	O15269	OID31086	TC	Inverse variance weighted	13	0.222355221100191	0.197818554691999	0.22(-0.17, 0.61)	0.260997659275879	0.999040008498283
SSBP1	Q04837	OID30468	TC	Inverse variance weighted	12	0.338862040841981	0.207935319010646	0.34(-0.07, 0.75)	0.103175238029138	0.999040008498283
SSH3	Q8TE77	OID31216	TC	Inverse variance weighted	11	0.458895158973922	0.211854022110348	0.46(0.04, 0.87)	0.0303042091558364	0.999040008498283
SSNA1	O43805	OID31453	TC	Inverse variance weighted	11	0.0459438358313553	0.220690641768508	0.05(-0.39, 0.48)	0.835086803717826	0.999040008498283
ST13	P50502	OID30624	TC	Inverse variance weighted	14	0.0937645316751683	0.185392123807026	0.09(-0.27, 0.46)	0.613022827578659	0.999040008498283
ST8SIA1	Q92185	OID30442	TC	Inverse variance weighted	14	-0.240557240283443	0.182644730011593	-0.24(-0.6, 0.12)	0.187812692335278	0.999040008498283
STAB2	Q8WWQ8	OID30401	TC	Inverse variance weighted	11	0.253963919143857	0.186453222745296	0.25(-0.11, 0.62)	0.173173124205832	0.999040008498283
STAM	Q92783	OID31425	TC	Inverse variance weighted	11	0.106616736935039	0.20416076271554	0.11(-0.29, 0.51)	0.601517491669424	0.999040008498283
STAT2	P52630	OID30536	TC	Inverse variance weighted	13	0.00667728006084151	0.201103415394392	0.01(-0.39, 0.4)	0.973512533853526	0.999040008498283
STAU1	O95793	OID31210	TC	Inverse variance weighted	10	0.342487982462216	0.207230547004752	0.34(-0.06, 0.75)	0.0983938431540921	0.999040008498283
STEAP4	Q687X5	OID30846	TC	Inverse variance weighted	10	0.0236057320895556	0.220972030693967	0.02(-0.41, 0.46)	0.914926395997544	0.999040008498283
STOML2	Q9UJZ1	OID31183	TC	Inverse variance weighted	13	0.0679206358620259	0.199937663933715	0.07(-0.32, 0.46)	0.734075638248843	0.999040008498283
STX1B	P61266	OID30934	TC	Inverse variance weighted	13	0.0295690730128439	0.2026155515023	0.03(-0.37, 0.43)	0.883971249995669	0.999040008498283
STX3	Q13277	OID31090	TC	Inverse variance weighted	13	0.128908106932994	0.177177475555063	0.13(-0.22, 0.48)	0.466879991986805	0.999040008498283
STX5	Q13190	OID30432	TC	Inverse variance weighted	14	0.0625047355236397	0.199883917328144	0.06(-0.33, 0.45)	0.754504662866019	0.999040008498283
STX7	O15400	OID30560	TC	Inverse variance weighted	11	-0.068008332836772	0.179464388034178	-0.07(-0.42, 0.28)	0.704723739927248	0.999040008498283
STXBP1	P61764	OID31054	TC	Inverse variance weighted	15	0.136002802460102	0.189293864729545	0.14(-0.24, 0.51)	0.472464805626913	0.999040008498283
SUGP1	Q8IWZ8	OID31524	TC	Inverse variance weighted	14	-0.0168908380098931	0.191231600086891	-0.02(-0.39, 0.36)	0.92961709383425	0.999040008498283
SUMF1	Q8NBK3	OID30486	TC	Inverse variance weighted	10	-0.0664215158962641	0.223192054676875	-0.07(-0.5, 0.37)	0.766009977934989	0.999040008498283
SUOX	P51687	OID31031	TC	Inverse variance weighted	12	-0.102707849659139	0.20665508151155	-0.1(-0.51, 0.3)	0.619188115831914	0.999040008498283
SUSD4	Q5VX71	OID31398	TC	Inverse variance weighted	14	0.00812292454969581	0.174421578957858	0.01(-0.33, 0.35)	0.962855432572746	0.999040008498283
SUSD5	O60279	OID30650	TC	Inverse variance weighted	14	-0.310444244461092	0.169691131240056	-0.31(-0.64, 0.02)	0.067329749414402	0.999040008498283
SV2A	Q7L0J3	OID30965	TC	Inverse variance weighted	11	0.0555103495862164	0.208188937997654	0.06(-0.35, 0.46)	0.789750603873366	0.999040008498283
SWAP70	Q9UH65	OID31477	TC	Inverse variance weighted	12	-0.0604459320492041	0.193611391508241	-0.06(-0.44, 0.32)	0.754886743778589	0.999040008498283
SYT1	P21579	OID31089	TC	Inverse variance weighted	12	0.193513608470966	0.205589264029899	0.19(-0.21, 0.6)	0.346569996496974	0.999040008498283
TAB2	Q9NYJ8	OID31319	TC	Inverse variance weighted	15	0.0067090949627319	0.188675288192944	0.01(-0.36, 0.38)	0.971634041505061	0.999040008498283
TADA3	O75528	OID31422	TC	Inverse variance weighted	11	0.064667989094129	0.209408025523959	0.06(-0.35, 0.48)	0.757463530731831	0.999040008498283
TAGLN3	Q9UI15	OID31225	TC	Inverse variance weighted	11	0.282602870779568	0.21909211562398	0.28(-0.15, 0.71)	0.197091798572953	0.999040008498283
TALDO1	P37837	OID30414	TC	Inverse variance weighted	13	0.080471706000598	0.18379880662726	0.08(-0.28, 0.44)	0.661513172513398	0.999040008498283
TARM1	B6A8C7	OID30937	TC	Inverse variance weighted	10	0.147820893264638	0.212852508667821	0.15(-0.27, 0.57)	0.487383939769656	0.999040008498283
TARS1	P26639	OID31343	TC	Inverse variance weighted	14	-0.0197478345776109	0.180067078980659	-0.02(-0.37, 0.33)	0.912671630630511	0.999040008498283
TAX1BP1	Q86VP1	OID31075	TC	Inverse variance weighted	15	0.0692710753787407	0.178276200261173	0.07(-0.28, 0.42)	0.697601350064559	0.999040008498283
TBCA	O75347	OID30616	TC	Inverse variance weighted	13	0.0572536759823426	0.199214192065127	0.06(-0.33, 0.45)	0.773807916721386	0.999040008498283
TBR1	Q16650	OID30923	TC	Inverse variance weighted	13	0.229706001600178	0.210658114211978	0.23(-0.18, 0.64)	0.27552779808179	0.999040008498283
TCN1	P20061	OID30687	TC	Inverse variance weighted	11	-0.109352616625158	0.198566051037316	-0.11(-0.5, 0.28)	0.581831429567507	0.999040008498283
TCOF1	Q13428	OID30316	TC	Inverse variance weighted	13	-0.0168633210182388	0.185458834742224	-0.02(-0.38, 0.35)	0.927550143922974	0.999040008498283
TCP11	Q8WWU5	OID31267	TC	Inverse variance weighted	13	-0.244860391927291	0.193675711469581	-0.24(-0.62, 0.13)	0.206129427976742	0.999040008498283
TCTN3	Q6NUS6	OID30326	TC	Inverse variance weighted	14	0.0962370491122174	0.16634637920663	0.1(-0.23, 0.42)	0.562903596854333	0.999040008498283
TDO2	P48775	OID30910	TC	Inverse variance weighted	11	0.119047770265554	0.216028804522083	0.12(-0.3, 0.54)	0.581583224402941	0.999040008498283
TDP1	Q9NUW8	OID31403	TC	Inverse variance weighted	12	0.0811219179092461	0.184352948121988	0.08(-0.28, 0.44)	0.659911096558915	0.999040008498283
TEF	Q10587	OID30103	TC	Inverse variance weighted	9	-0.0397063635085466	0.221066596814578	-0.04(-0.47, 0.39)	0.857456650812554	0.999040008498283
TERF1	P54274	OID30480	TC	Inverse variance weighted	13	-0.113976903329072	0.195158368688696	-0.11(-0.5, 0.27)	0.559205088305268	0.999040008498283
TET2	Q6N021	OID31266	TC	Inverse variance weighted	12	0.198028046406037	0.192947613789954	0.2(-0.18, 0.58)	0.304735763203601	0.999040008498283
TEX101	Q9BY14	OID30971	TC	Inverse variance weighted	15	0.128979783410534	0.122571398093185	0.13(-0.11, 0.37)	0.292669785341058	0.999040008498283
TEX33	O43247	OID31280	TC	Inverse variance weighted	14	-0.247824982328071	0.198895700959669	-0.25(-0.64, 0.14)	0.212762662085339	0.999040008498283
TF	P02787	OID30783	TC	Inverse variance weighted	10	0.175544778084123	0.226870046553766	0.18(-0.27, 0.62)	0.43906800990867	0.999040008498283
TFAP2A	P05549	OID30848	TC	Inverse variance weighted	12	-0.00409074663632792	0.200109467726051	0(-0.4, 0.39)	0.983690345578112	0.999040008498283
TG	P01266	OID31359	TC	Inverse variance weighted	9	-0.310260496576798	0.244229881518167	-0.31(-0.79, 0.17)	0.203955514591132	0.999040008498283
TGFB2	P61812	OID31417	TC	Inverse variance weighted	12	0.140572662998443	0.20509167634521	0.14(-0.26, 0.54)	0.493082845157605	0.999040008498283
TGFBR1	P36897	OID30502	TC	Inverse variance weighted	11	0.0515455957135491	0.212593398271433	0.05(-0.37, 0.47)	0.808423017416495	0.999040008498283
TGOLN2	O43493	OID30691	TC	Inverse variance weighted	13	-0.20205674768479	0.16727932157749	-0.2(-0.53, 0.13)	0.227085602764362	0.999040008498283
THAP12	O43422	OID31238	TC	Inverse variance weighted	14	0.033195950971288	0.183370357872704	0.03(-0.33, 0.39)	0.856342251665934	0.999040008498283
THRAP3	Q9Y2W1	OID30053	TC	Inverse variance weighted	12	-0.0175519600347604	0.209376592761195	-0.02(-0.43, 0.39)	0.933191898204251	0.999040008498283
THSD1	Q9NS62	OID30476	TC	Inverse variance weighted	14	-0.0152774975714831	0.20348779754193	-0.02(-0.41, 0.38)	0.940152492702892	0.999040008498283
THTPA	Q9BU02	OID31375	TC	Inverse variance weighted	14	0.145410837933098	0.195765598681987	0.15(-0.24, 0.53)	0.457614680150511	0.999040008498283
TIGIT	Q495A1	OID31320	TC	Inverse variance weighted	12	-0.0187452940439186	0.203541909845614	-0.02(-0.42, 0.38)	0.926622163404584	0.999040008498283
TIMM10	P62072	OID30358	TC	Inverse variance weighted	13	0.0926736546022254	0.199817815871808	0.09(-0.3, 0.48)	0.642797671492492	0.999040008498283
TIMP2	P16035	OID30318	TC	Inverse variance weighted	8	-0.0158381017073334	0.269779619159574	-0.02(-0.54, 0.51)	0.95318504206082	0.999040008498283
TJP3	O95049	OID30798	TC	Inverse variance weighted	12	-0.0376082797877444	0.198352203549734	-0.04(-0.43, 0.35)	0.84961981369414	0.999040008498283
TK1	P04183	OID31294	TC	Inverse variance weighted	15	-0.0247707720832499	0.195297668339415	-0.02(-0.41, 0.36)	0.899070214018073	0.999040008498283
TLR1	Q15399	OID30532	TC	Inverse variance weighted	11	-0.163961420595876	0.19549218428036	-0.16(-0.55, 0.22)	0.401631575206829	0.999040008498283
TLR2	O60603	OID31290	TC	Inverse variance weighted	12	-0.198720092116323	0.197071235310406	-0.2(-0.58, 0.19)	0.313278402200924	0.999040008498283
TLR4	O00206	OID30428	TC	Inverse variance weighted	13	0.0165686606691037	0.205314483211327	0.02(-0.39, 0.42)	0.935681381734691	0.999040008498283
TMCO5A	Q8N6Q1	OID30940	TC	Inverse variance weighted	12	0.211401276376647	0.213112583524109	0.21(-0.21, 0.63)	0.321212190011556	0.999040008498283
TMED1	Q13445	OID31278	TC	Inverse variance weighted	11	-0.0781642341412483	0.212961829577298	-0.08(-0.5, 0.34)	0.713593649905714	0.999040008498283
TMED10	P49755	OID30068	TC	Inverse variance weighted	13	-0.2824029268839	0.203857508436157	-0.28(-0.68, 0.12)	0.165962072486642	0.999040008498283
TMED4	Q7Z7H5	OID30154	TC	Inverse variance weighted	12	-0.0689353371926657	0.208938151816829	-0.07(-0.48, 0.34)	0.741451506735346	0.999040008498283
TMED8	Q6PL24	OID31462	TC	Inverse variance weighted	14	0.0882792354122632	0.189891745062374	0.09(-0.28, 0.46)	0.642008489519371	0.999040008498283
TMEM106A	Q96A25	OID31411	TC	Inverse variance weighted	13	0.118740554123657	0.196986589609664	0.12(-0.27, 0.5)	0.546651751370575	0.999040008498283
TMEM132A	Q24JP5	OID30287	TC	Inverse variance weighted	13	-0.163433811817758	0.182757404041305	-0.16(-0.52, 0.19)	0.371179355189517	0.999040008498283
TMEM25	Q86YD3	OID31015	TC	Inverse variance weighted	12	-0.115184051263704	0.197355847938483	-0.12(-0.5, 0.27)	0.559464983336094	0.999040008498283
TMOD4	Q9NZQ9	OID31246	TC	Inverse variance weighted	11	0.000406646238387232	0.213777594489571	0(-0.42, 0.42)	0.998482270509092	0.999040008498283
TMPRSS11B	Q86T26	OID30852	TC	Inverse variance weighted	12	-0.0150269514358115	0.208240285957153	-0.02(-0.42, 0.39)	0.942473307224858	0.999040008498283
TMPRSS11D	O60235	OID31103	TC	Inverse variance weighted	14	0.0558349727061334	0.180009053575906	0.06(-0.3, 0.41)	0.756425073643525	0.999040008498283
TNFAIP2	Q03169	OID31446	TC	Inverse variance weighted	12	-0.0353338079096754	0.197154011779326	-0.04(-0.42, 0.35)	0.85776549422279	0.999040008498283
TNFAIP8L2	Q6P589	OID30629	TC	Inverse variance weighted	13	0.268962974562682	0.202457767042228	0.27(-0.13, 0.67)	0.184016520393081	0.999040008498283
TNFRSF17	Q02223	OID30589	TC	Inverse variance weighted	11	0.0604708892376251	0.190901230988748	0.06(-0.31, 0.43)	0.751421681842792	0.999040008498283
TNFSF8	P32971	OID30384	TC	Inverse variance weighted	12	0.048551674115906	0.204826123372054	0.05(-0.35, 0.45)	0.812626933645399	0.999040008498283
TNIP1	Q15025	OID31120	TC	Inverse variance weighted	13	0.128873696714686	0.188670468803481	0.13(-0.24, 0.5)	0.494567435100432	0.999040008498283
TNN	Q9UQP3	OID30412	TC	Inverse variance weighted	14	0.227177537039115	0.15573785854516	0.23(-0.08, 0.53)	0.144642882114395	0.999040008498283
TNPO1	Q92973	OID31330	TC	Inverse variance weighted	13	0.028823577652101	0.198376343191792	0.03(-0.36, 0.42)	0.884476024599945	0.999040008498283
TOMM20	Q15388	OID30353	TC	Inverse variance weighted	14	0.0301089234312999	0.198394123765185	0.03(-0.36, 0.42)	0.879373722530547	0.999040008498283
TOP1	P11387	OID31449	TC	Inverse variance weighted	15	0.0166223669996227	0.185776127685795	0.02(-0.35, 0.38)	0.928704215767023	0.999040008498283
TOP1MT	Q969P6	OID31233	TC	Inverse variance weighted	11	0.0818161453774748	0.222897795356755	0.08(-0.36, 0.52)	0.713576670601897	0.999040008498283
TOP2B	Q02880	OID30559	TC	Inverse variance weighted	14	0.0542256136697325	0.189806768775214	0.05(-0.32, 0.43)	0.775116702916302	0.999040008498283
TOR1AIP1	Q5JTV8	OID30195	TC	Inverse variance weighted	12	-0.226629961020386	0.180262703697119	-0.23(-0.58, 0.13)	0.208673813030607	0.999040008498283
TP53BP1	Q12888	OID30470	TC	Inverse variance weighted	12	0.25674072391368	0.19054328288528	0.26(-0.12, 0.63)	0.177846871724596	0.999040008498283
TP53I3	Q53FA7	OID30632	TC	Inverse variance weighted	14	0.134150548289723	0.184404658446327	0.13(-0.23, 0.5)	0.466932469692665	0.999040008498283
TP73	O15350	OID30879	TC	Inverse variance weighted	15	0.14519840101409	0.185569057929874	0.15(-0.22, 0.51)	0.433950502072202	0.999040008498283
TPBGL	P0DKB5	OID30928	TC	Inverse variance weighted	10	-0.0684037809164718	0.215646453281428	-0.07(-0.49, 0.35)	0.751089295765871	0.999040008498283
TPD52L2	O43399	OID30609	TC	Inverse variance weighted	14	0.119986168541082	0.19800178481418	0.12(-0.27, 0.51)	0.544524522830682	0.999040008498283
TPK1	Q9H3S4	OID30338	TC	Inverse variance weighted	12	-0.235824019936551	0.192198134043675	-0.24(-0.61, 0.14)	0.219828634680863	0.999040008498283
TPM3	P06753	OID30058	TC	Inverse variance weighted	13	-0.0448736862988198	0.200970805886148	-0.04(-0.44, 0.35)	0.823314011010293	0.999040008498283
TPPP2	P59282	OID31274	TC	Inverse variance weighted	11	0.0266626474982738	0.223091700919055	0.03(-0.41, 0.46)	0.904867914928829	0.999040008498283
TPR	P12270	OID30143	TC	Inverse variance weighted	10	0.0565873433905473	0.219405750656971	0.06(-0.37, 0.49)	0.796474938018305	0.999040008498283
TPRKB	Q9Y3C4	OID31234	TC	Inverse variance weighted	13	0.0195970293110277	0.197606075874941	0.02(-0.37, 0.41)	0.921001547077353	0.999040008498283
TPSD1	Q9BZJ3	OID30982	TC	Inverse variance weighted	15	-0.102099328164208	0.175246458687931	-0.1(-0.45, 0.24)	0.560159757028414	0.999040008498283
TPSG1	Q9NRR2	OID30424	TC	Inverse variance weighted	13	0.179143670916134	0.19447007039406	0.18(-0.2, 0.56)	0.35695181061811	0.999040008498283
TRAF3	Q13114-2	OID30479	TC	Inverse variance weighted	14	0.225593255974148	0.194119077511794	0.23(-0.15, 0.61)	0.245179205920168	0.999040008498283
TRAF3IP2	O43734	OID30054	TC	Inverse variance weighted	13	0.0356772147097173	0.203407563137324	0.04(-0.36, 0.43)	0.860767163263442	0.999040008498283
TRDMT1	O14717	OID31335	TC	Inverse variance weighted	13	-0.124434000472331	0.189586395182512	-0.12(-0.5, 0.25)	0.511602448313971	0.999040008498283
TREH	O43280	OID30388	TC	Inverse variance weighted	12	-0.156515634301388	0.148037708517391	-0.16(-0.45, 0.13)	0.290388977980453	0.999040008498283
TREML1	Q86YW5	OID30682	TC	Inverse variance weighted	14	0.0396420089008945	0.190178228807435	0.04(-0.33, 0.41)	0.834880258546933	0.999040008498283
TRIM24	O15164	OID31271	TC	Inverse variance weighted	14	-0.18284199161789	0.197409702417654	-0.18(-0.57, 0.2)	0.354339090889673	0.999040008498283
TRIM25	Q14258	OID31482	TC	Inverse variance weighted	13	-0.0692862788427684	0.193832817365336	-0.07(-0.45, 0.31)	0.720752100212753	0.999040008498283
TRIM58	Q8NG06	OID31429	TC	Inverse variance weighted	13	0.232180053985372	0.209521813497387	0.23(-0.18, 0.64)	0.267800221597974	0.999040008498283
TRPV3	Q8NET8	OID30128	TC	Inverse variance weighted	10	0.0654778810746756	0.212793237605485	0.07(-0.35, 0.48)	0.758305606374664	0.999040008498283
TSC1	Q92574	OID30478	TC	Inverse variance weighted	13	0.0374057242538748	0.179916800301409	0.04(-0.32, 0.39)	0.835302616061123	0.999040008498283
TSC22D1	Q15714	OID31016	TC	Inverse variance weighted	14	0.0411140589348626	0.189750983541658	0.04(-0.33, 0.41)	0.8284625992474	0.999040008498283
TSNAX	Q99598	OID30185	TC	Inverse variance weighted	14	0.163602359546463	0.1857174928061	0.16(-0.2, 0.53)	0.378360813293813	0.999040008498283
TSPAN15	O95858	OID30095	TC	Inverse variance weighted	15	-0.123183034945375	0.190735279896067	-0.12(-0.5, 0.25)	0.518387864002094	0.999040008498283
TSPAN8	P19075	OID31470	TC	Inverse variance weighted	10	0.214670540631674	0.220310820225349	0.21(-0.22, 0.65)	0.329858696245122	0.999040008498283
TSPYL1	Q9H0U9	OID30512	TC	Inverse variance weighted	13	0.186816886523022	0.199261947558688	0.19(-0.2, 0.58)	0.348478690361637	0.999040008498283
TTF2	Q9UNY4	OID30942	TC	Inverse variance weighted	15	-0.0293406633545529	0.192030998319033	-0.03(-0.41, 0.35)	0.878562869115141	0.999040008498283
TTN	Q8WZ42	OID30108	TC	Inverse variance weighted	13	0.0778756949319396	0.194139521612549	0.08(-0.3, 0.46)	0.688322485715849	0.999040008498283
TTR	P02766	OID30782	TC	Inverse variance weighted	11	0.207329473186589	0.193543424570314	0.21(-0.17, 0.59)	0.284066140584943	0.999040008498283
TUBB3	Q13509	OID30799	TC	Inverse variance weighted	14	-0.231380338539853	0.187055165183951	-0.23(-0.6, 0.14)	0.21610077905402	0.999040008498283
TWF2	Q6IBS0	OID30386	TC	Inverse variance weighted	14	0.19734178385908	0.192144261327753	0.2(-0.18, 0.57)	0.304396871123956	0.999040008498283
TXK	P42681	OID31262	TC	Inverse variance weighted	14	0.220007146211339	0.187852594945353	0.22(-0.15, 0.59)	0.2415308309168	0.999040008498283
TXN	P10599	OID30670	TC	Inverse variance weighted	13	0.125744191826796	0.181827738090054	0.13(-0.23, 0.48)	0.489215757283879	0.999040008498283
TXNDC9	O14530	OID31121	TC	Inverse variance weighted	13	0.0571701744380779	0.200185371031644	0.06(-0.34, 0.45)	0.775195093275568	0.999040008498283
TXNL1	O43396	OID30872	TC	Inverse variance weighted	14	-0.167743908848032	0.184561968895824	-0.17(-0.53, 0.19)	0.363415684303766	0.999040008498283
TYRP1	P17643	OID30517	TC	Inverse variance weighted	12	0.202018739563656	0.197325568423948	0.2(-0.18, 0.59)	0.305937357584406	0.999040008498283
UBE2B	P63146	OID31368	TC	Inverse variance weighted	14	0.0130215943327885	0.187505481442675	0.01(-0.35, 0.38)	0.944634238171125	0.999040008498283
UBE2L6	O14933	OID30321	TC	Inverse variance weighted	14	-0.0636584792576243	0.179543685011062	-0.06(-0.42, 0.29)	0.722921457545236	0.999040008498283
UBE2Z	Q9H832	OID30427	TC	Inverse variance weighted	12	0.0766682060280088	0.19629834957391	0.08(-0.31, 0.46)	0.69611525625737	0.999040008498283
UBQLN3	Q9H347	OID30096	TC	Inverse variance weighted	10	-0.086108723292357	0.209904543347692	-0.09(-0.5, 0.33)	0.681638694944181	0.999040008498283
UBXN1	Q04323	OID30654	TC	Inverse variance weighted	13	0.124800686808396	0.198764255012971	0.12(-0.26, 0.51)	0.530080620982555	0.999040008498283
UFD1	Q92890	OID31486	TC	Inverse variance weighted	13	0.223592191403087	0.194851673625342	0.22(-0.16, 0.61)	0.251175253768133	0.999040008498283
UGDH	O60701	OID30081	TC	Inverse variance weighted	11	0.172167503071181	0.219813204422322	0.17(-0.26, 0.6)	0.433483495080826	0.999040008498283
UHRF2	Q96PU4	OID30171	TC	Inverse variance weighted	14	-0.047107249304329	0.196678659227639	-0.05(-0.43, 0.34)	0.81070721174567	0.999040008498283
UNC5D	Q6UXZ4	OID30447	TC	Inverse variance weighted	10	0.10198353378011	0.197776726601272	0.1(-0.29, 0.49)	0.606099006678116	0.999040008498283
UNC79	Q9P2D8	OID31181	TC	Inverse variance weighted	11	-0.10009035952951	0.205399750587841	-0.1(-0.5, 0.3)	0.62604898672055	0.999040008498283
UNG	P13051	OID31419	TC	Inverse variance weighted	12	0.108353327495889	0.211558016520175	0.11(-0.31, 0.52)	0.608533167878684	0.999040008498283
UPB1	Q9UBR1	OID30352	TC	Inverse variance weighted	11	-0.167720534707184	0.205562756718326	-0.17(-0.57, 0.24)	0.414552096809641	0.999040008498283
UPK3A	O75631	OID30794	TC	Inverse variance weighted	10	-0.229517998100987	0.22443667833341	-0.23(-0.67, 0.21)	0.306477935124194	0.999040008498283
UPK3BL1	B0FP48	OID31281	TC	Inverse variance weighted	12	0.00466270381834973	0.19844247511749	0(-0.38, 0.39)	0.981254229499976	0.999040008498283
UROD	P06132	OID30603	TC	Inverse variance weighted	13	0.0349758815024182	0.189503165614771	0.03(-0.34, 0.41)	0.85356928923794	0.999040008498283
UROS	P10746	OID30964	TC	Inverse variance weighted	9	0.0955689098905042	0.217392331978703	0.1(-0.33, 0.52)	0.660216041877846	0.999040008498283
USP25	Q9UHP3	OID31428	TC	Inverse variance weighted	13	0.150615978446477	0.193723372426341	0.15(-0.23, 0.53)	0.436875840200617	0.999040008498283
USP28	Q96RU2	OID31084	TC	Inverse variance weighted	10	-0.132898223644143	0.212736422282174	-0.13(-0.55, 0.28)	0.532162478580347	0.999040008498283
USP47	Q96K76	OID30119	TC	Inverse variance weighted	13	0.00215739718430919	0.185500646434725	0(-0.36, 0.37)	0.990720705648753	0.999040008498283
VAMP8	Q9BV40	OID30555	TC	Inverse variance weighted	14	0.0556199446812499	0.191467231927847	0.06(-0.32, 0.43)	0.771438889171574	0.999040008498283
VASP	P50552	OID30692	TC	Inverse variance weighted	13	0.200766951462776	0.197705744640723	0.2(-0.19, 0.59)	0.309875335774807	0.999040008498283
VAV3	Q9UKW4	OID30795	TC	Inverse variance weighted	14	0.124911755363167	0.193634632481775	0.12(-0.25, 0.5)	0.518868896336852	0.999040008498283
VCPKMT	Q9H867	OID31179	TC	Inverse variance weighted	12	0.038114494896188	0.20187510027142	0.04(-0.36, 0.43)	0.850247723884763	0.999040008498283
VEGFB	P49765	OID30554	TC	Inverse variance weighted	10	0.175566828040955	0.211099552279671	0.18(-0.24, 0.59)	0.405590789708422	0.999040008498283
VGF	O15240	OID31067	TC	Inverse variance weighted	13	0.0192086123555008	0.199967374765037	0.02(-0.37, 0.41)	0.923473927199756	0.999040008498283
VIPR1	P32241	OID30193	TC	Inverse variance weighted	12	-0.310233614105288	0.211706259453653	-0.31(-0.73, 0.1)	0.142812768614284	0.999040008498283
VIT	Q6UXI7	OID30334	TC	Inverse variance weighted	13	0.0932495756731534	0.161920985858203	0.09(-0.22, 0.41)	0.564685781700968	0.999040008498283
VNN1	O95497	OID30711	TC	Inverse variance weighted	13	0.0419906075649747	0.152598792683669	0.04(-0.26, 0.34)	0.783185645294755	0.999040008498283
VPS28	Q9UK41	OID31273	TC	Inverse variance weighted	14	0.0109252074730178	0.186860721390783	0.01(-0.36, 0.38)	0.953376555301529	0.999040008498283
VPS4B	O75351	OID31386	TC	Inverse variance weighted	15	0.0359676484319274	0.18828895749354	0.04(-0.33, 0.41)	0.848507045512348	0.999040008498283
VSIG10	Q8N0Z9	OID31400	TC	Inverse variance weighted	11	-0.171280896504619	0.184548708979566	-0.17(-0.53, 0.19)	0.353352215447878	0.999040008498283
VSIG10L	Q86VR7	OID30189	TC	Inverse variance weighted	15	0.104054929219926	0.190642533899266	0.1(-0.27, 0.48)	0.585195366588546	0.999040008498283
VSIG2	Q96IQ7	OID31371	TC	Inverse variance weighted	13	-0.0202306455667295	0.187523869418253	-0.02(-0.39, 0.35)	0.91408846876141	0.999040008498283
VSNL1	P62760	OID31105	TC	Inverse variance weighted	14	0.104244810914882	0.169663607686057	0.1(-0.23, 0.44)	0.538937444901826	0.999040008498283
VSTM2B	A6NLU5	OID31272	TC	Inverse variance weighted	14	0.15711399285388	0.186968971498588	0.16(-0.21, 0.52)	0.400728310873391	0.999040008498283
VTI1A	Q96AJ9	OID30640	TC	Inverse variance weighted	14	0.13601458992158	0.183109966849194	0.14(-0.22, 0.49)	0.457601100406952	0.999040008498283
VWA5A	O00534	OID31198	TC	Inverse variance weighted	11	0.129074126885389	0.215976660661601	0.13(-0.29, 0.55)	0.550086857096058	0.999040008498283
VWC2L	B2RUY7	OID31002	TC	Inverse variance weighted	14	-0.116394653178035	0.187247893349186	-0.12(-0.48, 0.25)	0.534200134601233	0.999040008498283
WASHC3	Q9Y3C0	OID31123	TC	Inverse variance weighted	14	0.107595620581175	0.183811158522906	0.11(-0.25, 0.47)	0.558305968291785	0.999040008498283
WASL	O00401	OID30467	TC	Inverse variance weighted	14	0.109411054894636	0.17823051423023	0.11(-0.24, 0.46)	0.539298680690349	0.999040008498283
WFDC1	Q9HC57	OID31366	TC	Inverse variance weighted	11	-0.0752433194081331	0.216915327905281	-0.08(-0.5, 0.35)	0.728682406086237	0.999040008498283
YAP1	P46937	OID31113	TC	Inverse variance weighted	13	0.043864683416265	0.169983090953065	0.04(-0.29, 0.38)	0.796365836594128	0.999040008498283
YARS1	P54577	OID31494	TC	Inverse variance weighted	14	-0.0414284906100785	0.191396060677339	-0.04(-0.42, 0.33)	0.828633683646114	0.999040008498283
YJU2	Q9BW85	OID31404	TC	Inverse variance weighted	14	-0.142836566673358	0.192812048599396	-0.14(-0.52, 0.24)	0.458810308643561	0.999040008498283
YOD1	Q5VVQ6	OID30181	TC	Inverse variance weighted	13	0.104366252332184	0.185777216931442	0.1(-0.26, 0.47)	0.574264719365277	0.999040008498283
YWHAQ	P27348	OID30605	TC	Inverse variance weighted	13	0.0370822556571356	0.196757363510464	0.04(-0.35, 0.42)	0.85051063938576	0.999040008498283
YY1	P25490	OID30446	TC	Inverse variance weighted	13	0.0173894705803569	0.194901976592059	0.02(-0.36, 0.4)	0.92890578163398	0.999040008498283
ZBP1	Q9H171	OID30526	TC	Inverse variance weighted	13	-0.074187740198556	0.179669388248006	-0.07(-0.43, 0.28)	0.679670706496815	0.999040008498283
ZCCHC8	Q6NZY4	OID30117	TC	Inverse variance weighted	14	0.0576696242821646	0.190695144215945	0.06(-0.32, 0.43)	0.762333514048922	0.999040008498283
ZFYVE19	Q96K21	OID31452	TC	Inverse variance weighted	12	-0.0620588014781968	0.203124912234254	-0.06(-0.46, 0.34)	0.759969846370638	0.999040008498283
ZHX2	Q9Y6X8	OID31140	TC	Inverse variance weighted	13	0.0886386854476918	0.189971153719495	0.09(-0.28, 0.46)	0.640793074027921	0.999040008498283
ZNF174	Q15697	OID30508	TC	Inverse variance weighted	12	-0.0633702083002286	0.197369415159702	-0.06(-0.45, 0.32)	0.748154233561384	0.999040008498283
ZNF830	Q96NB3	OID31350	TC	Inverse variance weighted	13	-0.104103000314157	0.195992002905605	-0.1(-0.49, 0.28)	0.59530830482268	0.999040008498283
ZNRD2	O60232	OID31450	TC	Inverse variance weighted	14	-0.0763788935543531	0.189138946163234	-0.08(-0.45, 0.29)	0.686341960891023	0.999040008498283
ZNRF4	Q8WWF5	OID31347	TC	Inverse variance weighted	11	-0.347066975196288	0.206929075080917	-0.35(-0.75, 0.06)	0.0934981546651947	0.999040008498283
ZP3	P21754	OID30265	TC	Inverse variance weighted	13	-0.0394434740297031	0.129958711594666	-0.04(-0.29, 0.22)	0.761502954631586	0.999040008498283
ZP4	Q12836	OID31185	TC	Inverse variance weighted	10	0.0578480748574901	0.209977271677403	0.06(-0.35, 0.47)	0.782934553100144	0.999040008498283
ZPR1	O75312	OID30801	TC	Inverse variance weighted	12	0.300659542218154	0.212816553085419	0.3(-0.12, 0.72)	0.157725157800297	0.999040008498283
AARSD1	Q9BTE6	OID21311	TG	Inverse variance weighted	12	-0.00382152053686327	0.13501634192894	0(-0.27, 0.26)	0.977419584041696	0.998094396541484
ABHD14B	Q96IU4	OID20921	TG	Inverse variance weighted	11	-0.0881440011133681	0.134686123494849	-0.09(-0.35, 0.18)	0.51282830188133	0.952459466231311
ABL1	P00519	OID21280	TG	Inverse variance weighted	12	0.142495569781225	0.133993818700583	0.14(-0.12, 0.41)	0.287578458519213	0.935405739745202
ACAA1	P09110	OID21269	TG	Inverse variance weighted	13	-0.108661051205847	0.136325924489373	-0.11(-0.38, 0.16)	0.42541145795082	0.952459466231311
ACAN	P16112	OID20159	TG	Inverse variance weighted	11	0.395190010029398	0.136710834875162	0.4(0.13, 0.66)	0.00384384863934582	0.717518412677887
ACOX1	Q15067	OID20124	TG	Inverse variance weighted	9	0.0760849861111887	0.141298525914305	0.08(-0.2, 0.35)	0.590252763203748	0.966127857220357
ACP5	P13686	OID20314	TG	Inverse variance weighted	13	-0.133411989665824	0.126117235314363	-0.13(-0.38, 0.11)	0.290127910660981	0.935405739745202
ACP6	Q9NPH0	OID21432	TG	Inverse variance weighted	14	0.0200744552435535	0.0920558138559352	0.02(-0.16, 0.2)	0.827375892487516	0.988498527319043
ACTA2	P62736	OID20079	TG	Inverse variance weighted	13	-0.0218344499163571	0.11878437035917	-0.02(-0.25, 0.21)	0.854157922086576	0.992003872369221
ACTN4	O43707	OID20435	TG	Inverse variance weighted	8	0.134537320048268	0.154734173738142	0.13(-0.17, 0.44)	0.384587997066629	0.945935062772297
ACVRL1	P37023	OID20999	TG	Inverse variance weighted	12	-0.125478812616156	0.123170766744493	-0.13(-0.37, 0.12)	0.308327089257812	0.935405739745202
ACY1	Q03154	OID20137	TG	Inverse variance weighted	12	-0.0361888354880324	0.126162335932108	-0.04(-0.28, 0.21)	0.774232217497049	0.987264589096335
ADA	P00813	OID20645	TG	Inverse variance weighted	12	0.134514915367141	0.116681760514493	0.13(-0.09, 0.36)	0.248977770807823	0.934368786117623
ADA2	Q9NZK5	OID20394	TG	Inverse variance weighted	12	-0.146080859117033	0.129472612273411	-0.15(-0.4, 0.11)	0.259203317162937	0.934368786117623
ADAM15	Q13444	OID20109	TG	Inverse variance weighted	14	0.0409977753557178	0.117364529096409	0.04(-0.19, 0.27)	0.726849097675817	0.979959614261037
ADAM22	Q9P0K1	OID21001	TG	Inverse variance weighted	13	-0.110496365466139	0.116210018627742	-0.11(-0.34, 0.12)	0.341688961872946	0.9418358262289
ADAM23	O75077	OID20651	TG	Inverse variance weighted	14	0.0756690374815192	0.117159806159458	0.08(-0.15, 0.31)	0.518368892784402	0.952459466231311
ADAM8	P78325	OID21039	TG	Inverse variance weighted	10	-0.0131126433335797	0.13905264274501	-0.01(-0.29, 0.26)	0.924870969178875	0.99705993124165
ADAMTS13	Q76LX8	OID20249	TG	Inverse variance weighted	9	-0.112605703828579	0.143614106869783	-0.11(-0.39, 0.17)	0.43299008584509	0.952459466231311
ADAMTS15	Q8TE58	OID21275	TG	Inverse variance weighted	12	-0.0365061247447176	0.135088981843707	-0.04(-0.3, 0.23)	0.786977453508117	0.988498527319043
ADAMTS16	Q8TE57	OID20089	TG	Inverse variance weighted	14	0.114769221052965	0.129838755123746	0.11(-0.14, 0.37)	0.37673046624405	0.945935062772297
ADAMTS8	Q9UP79	OID21502	TG	Inverse variance weighted	12	0.25179914088589	0.128411398890931	0.25(0, 0.5)	0.0498932073290285	0.919221748020621
ADCYAP1R1	P41586	OID21188	TG	Inverse variance weighted	12	0.223308564990149	0.14554368774142	0.22(-0.06, 0.51)	0.124954370711389	0.919221748020621
ADGRB3	O60242	OID20974	TG	Inverse variance weighted	14	-0.115875637525026	0.0929067042842576	-0.12(-0.3, 0.07)	0.212314719523054	0.934368786117623
ADGRE2	Q9UHX3	OID20755	TG	Inverse variance weighted	10	-0.0892991497912956	0.137207996426015	-0.09(-0.36, 0.18)	0.515155905245052	0.952459466231311
ADGRE5	P48960	OID20260	TG	Inverse variance weighted	12	-0.14485959552735	0.135511358431184	-0.14(-0.41, 0.12)	0.285076474922348	0.935405739745202
ADGRG1	Q9Y653	OID21294	TG	Inverse variance weighted	10	-0.073792415847856	0.141317334576435	-0.07(-0.35, 0.2)	0.601548310168998	0.966127857220357
ADH4	P08319	OID20117	TG	Inverse variance weighted	13	0.00116777133237515	0.126209692764001	0(-0.25, 0.25)	0.992617576338483	0.999239164109
ADM	P35318	OID21467	TG	Inverse variance weighted	14	-0.0204856624618416	0.119520063773867	-0.02(-0.25, 0.21)	0.863909757821998	0.993260553890167
AFP	P02771	OID20978	TG	Inverse variance weighted	9	0.0377187260945084	0.124805499466438	0.04(-0.21, 0.28)	0.762484309735491	0.985953180408177
AGR2	O95994	OID20896	TG	Inverse variance weighted	9	-0.168448649994463	0.144091873505456	-0.17(-0.45, 0.11)	0.242388952433911	0.934368786117623
AGR3	Q8TD06	OID21243	TG	Inverse variance weighted	9	0.194573914396315	0.141042119817695	0.19(-0.08, 0.47)	0.167726862115706	0.925937293851708
AGRN	O00468	OID20786	TG	Inverse variance weighted	12	0.0390930388962978	0.127480355048249	0.04(-0.21, 0.29)	0.759102697260961	0.985953180408177
AGRP	O00253	OID20658	TG	Inverse variance weighted	9	0.542379569681621	0.141055621632297	0.54(0.27, 0.82)	0.000120480297590827	0.125167083630609
AGXT	P21549	OID20139	TG	Inverse variance weighted	11	0.0029891434973668	0.125202600313206	0(-0.24, 0.25)	0.980952752658678	0.99917082913024
AHCY	P23526	OID20199	TG	Inverse variance weighted	11	-0.105720154247173	0.13342809651588	-0.11(-0.37, 0.16)	0.428163606502886	0.952459466231311
AHSP	Q9NZD4	OID21078	TG	Inverse variance weighted	13	-0.0685981071964005	0.14651560348062	-0.07(-0.36, 0.22)	0.639644004340252	0.967064369412908
AK1	P00568	OID20122	TG	Inverse variance weighted	13	-0.0360650826896321	0.122672161154836	-0.04(-0.28, 0.2)	0.768761221547812	0.985953180408177
AKR1B1	P15121	OID21244	TG	Inverse variance weighted	13	0.117058018497847	0.138551609558977	0.12(-0.15, 0.39)	0.398183747913826	0.945935062772297
AKR1C4	P17516	OID20062	TG	Inverse variance weighted	12	-0.0189285913478181	0.140076463166238	-0.02(-0.29, 0.26)	0.892508758804006	0.99705993124165
AKT1S1	Q96B36	OID20895	TG	Inverse variance weighted	10	0.254305834668691	0.139915643567358	0.25(-0.02, 0.53)	0.069130581785095	0.919221748020621
AKT3	Q9Y243	OID21197	TG	Inverse variance weighted	12	0.158247221468069	0.146030763263681	0.16(-0.13, 0.44)	0.278517021251805	0.935405739745202
ALCAM	Q13740	OID20273	TG	Inverse variance weighted	12	-0.204406833640679	0.121387317325026	-0.2(-0.44, 0.03)	0.0921966492960026	0.919221748020621
ALDH1A1	P00352	OID21128	TG	Inverse variance weighted	12	-0.0647849918646477	0.129015476318338	-0.06(-0.32, 0.19)	0.615562717519999	0.966127857220357
ALDH3A1	P30838	OID20512	TG	Inverse variance weighted	9	-0.122835592538596	0.146806550462471	-0.12(-0.41, 0.16)	0.402751446445514	0.946193220187757
ALPP	P05187	OID21383	TG	Inverse variance weighted	12	-0.172763283169705	0.125489965241945	-0.17(-0.42, 0.07)	0.168601942726227	0.927340744051299
AMBN	Q9NP70	OID20437	TG	Inverse variance weighted	11	0.0807294780187894	0.138465115551931	0.08(-0.19, 0.35)	0.559872318739699	0.955782558146134
AMBP	P02760	OID21413	TG	Inverse variance weighted	13	-0.132492876083143	0.123493582580694	-0.13(-0.37, 0.11)	0.283328299232113	0.935405739745202
AMFR	Q9UKV5	OID20806	TG	Inverse variance weighted	12	0.0553694536533837	0.133113259612321	0.06(-0.21, 0.32)	0.677441130433586	0.975061127000063
AMIGO2	Q86SJ2	OID21370	TG	Inverse variance weighted	11	-0.165553058518007	0.135005814735864	-0.17(-0.43, 0.1)	0.22009854117624	0.934368786117623
AMN	Q9BXJ7	OID20492	TG	Inverse variance weighted	12	-0.0397215938127597	0.139189873147547	-0.04(-0.31, 0.23)	0.775355296936729	0.987264589096335
AMY2A	P04746	OID20333	TG	Inverse variance weighted	12	-0.142839830956161	0.120708013236781	-0.14(-0.38, 0.09)	0.236670453021595	0.934368786117623
AMY2B	P19961	OID20340	TG	Inverse variance weighted	11	-0.122298351893656	0.126919839033374	-0.12(-0.37, 0.13)	0.335252849347862	0.940557528164717
ANG	P03950	OID20403	TG	Inverse variance weighted	10	0.169578396805661	0.120191869167103	0.17(-0.07, 0.41)	0.158274866238885	0.919221748020621
ANGPT1	Q15389	OID20740	TG	Inverse variance weighted	12	0.097794875474489	0.138771804222092	0.1(-0.17, 0.37)	0.480986253507884	0.952459466231311
ANGPT2	O15123	OID21463	TG	Inverse variance weighted	13	-0.0196064734503405	0.120869917486805	-0.02(-0.26, 0.22)	0.87113941590734	0.994257434364436
ANGPTL1	O95841	OID20211	TG	Inverse variance weighted	11	-0.0157187657266783	0.156117539702711	-0.02(-0.32, 0.29)	0.919800156863183	0.99705993124165
ANGPTL2	Q9UKU9	OID20726	TG	Inverse variance weighted	12	0.278906944633551	0.136502096720367	0.28(0.01, 0.55)	0.041028395530056	0.919221748020621
ANGPTL3	Q9Y5C1	OID20407	TG	Inverse variance weighted	11	-0.0237466742115887	0.18266435300665	-0.02(-0.38, 0.33)	0.896565091266992	0.99705993124165
ANGPTL4	Q9BY76	OID20703	TG	Inverse variance weighted	11	0.154705232379507	0.133096283641686	0.15(-0.11, 0.42)	0.2450909842421	0.934368786117623
ANGPTL7	O43827	OID21412	TG	Inverse variance weighted	13	-0.198358107907891	0.133212950129948	-0.2(-0.46, 0.06)	0.136479412166954	0.919221748020621
ANKRD54	Q6NXT1	OID21162	TG	Inverse variance weighted	14	0.177680781619702	0.125986052242031	0.18(-0.07, 0.42)	0.158444905359012	0.919221748020621
ANPEP	P15144	OID20350	TG	Inverse variance weighted	11	-0.0104613913784647	0.120964967581236	-0.01(-0.25, 0.23)	0.931082613468192	0.99705993124165
ANXA10	Q9UJ72	OID20886	TG	Inverse variance weighted	12	0.0220441654436015	0.135637794715396	0.02(-0.24, 0.29)	0.870894574202501	0.994257434364436
ANXA11	P50995	OID20583	TG	Inverse variance weighted	13	0.165386657353214	0.119959596013008	0.17(-0.07, 0.4)	0.167991480455953	0.925937293851708
ANXA3	P12429	OID21036	TG	Inverse variance weighted	12	0.0807498485839833	0.128738740219001	0.08(-0.17, 0.33)	0.530503142695715	0.952459466231311
ANXA4	P09525	OID20123	TG	Inverse variance weighted	13	0.102246733472428	0.129376142967377	0.1(-0.15, 0.36)	0.429349122298336	0.952459466231311
ANXA5	P08758	OID20810	TG	Inverse variance weighted	13	-0.106107961927264	0.13178643153155	-0.11(-0.36, 0.15)	0.420732615150922	0.952459466231311
AOC1	P19801	OID20452	TG	Inverse variance weighted	12	0.0978971216039064	0.143073080501965	0.1(-0.18, 0.38)	0.493820110610182	0.952459466231311
AOC3	Q16853	OID20389	TG	Inverse variance weighted	13	-0.156493119395207	0.125471587431356	-0.16(-0.4, 0.09)	0.212309695153095	0.934368786117623
APBB1IP	Q7Z5R6	OID21359	TG	Inverse variance weighted	11	-0.0876666564950173	0.125312440553648	-0.09(-0.33, 0.16)	0.484186748294259	0.952459466231311
APEX1	P27695	OID21434	TG	Inverse variance weighted	13	-0.112636102169667	0.119354235481636	-0.11(-0.35, 0.12)	0.345316506561594	0.943303627680451
APLP1	P51693	OID20164	TG	Inverse variance weighted	12	-0.0199338892699758	0.139424341260144	-0.02(-0.29, 0.25)	0.886311658329817	0.99705993124165
APOH	P02749	OID21072	TG	Inverse variance weighted	12	-0.225029201005224	0.132822409688342	-0.23(-0.49, 0.04)	0.0902251760685143	0.919221748020621
APP	P05067	OID21070	TG	Inverse variance weighted	12	0.0686971581800297	0.137074964368955	0.07(-0.2, 0.34)	0.616255088171904	0.966127857220357
APRT	P07741	OID20927	TG	Inverse variance weighted	11	0.101947295261524	0.131385564656299	0.1(-0.16, 0.36)	0.437784502256576	0.952459466231311
AREG	P15514	OID21357	TG	Inverse variance weighted	13	-0.178313118573451	0.127620395524657	-0.18(-0.43, 0.07)	0.1623489564471	0.919221748020621
ARG1	P05089	OID21445	TG	Inverse variance weighted	13	0.0456257652332143	0.122680819574625	0.05(-0.19, 0.29)	0.709962641379531	0.975893665126504
ARHGAP1	Q07960	OID21202	TG	Inverse variance weighted	14	0.0577839537363076	0.133214119525174	0.06(-0.2, 0.32)	0.664457294506902	0.974156930966112
ARHGAP25	P42331	OID21255	TG	Inverse variance weighted	14	0.255053425062518	0.133482064533511	0.26(-0.01, 0.52)	0.0560342403202794	0.919221748020621
ARHGEF12	Q9NZN5	OID20554	TG	Inverse variance weighted	13	0.182794882826764	0.1272540136173	0.18(-0.07, 0.43)	0.150872423702335	0.919221748020621
ARID4B	Q4LE39	OID20803	TG	Inverse variance weighted	11	0.216777611161545	0.143061451226872	0.22(-0.06, 0.5)	0.129702474702995	0.919221748020621
ARNT	P27540	OID20432	TG	Inverse variance weighted	12	0.0279622308946615	0.143096940487408	0.03(-0.25, 0.31)	0.845073860866425	0.992003872369221
ARSA	P15289	OID21138	TG	Inverse variance weighted	11	-0.226898848225608	0.11697076297521	-0.23(-0.46, 0)	0.0524050793394013	0.919221748020621
ARSB	P15848	OID21331	TG	Inverse variance weighted	13	-0.136907659969907	0.129893762042145	-0.14(-0.39, 0.12)	0.291884204427435	0.935405739745202
ART3	Q13508	OID20346	TG	Inverse variance weighted	13	-0.186733760709541	0.124763223960718	-0.19(-0.43, 0.06)	0.134469993808655	0.919221748020621
ARTN	Q5T4W7	OID20446	TG	Inverse variance weighted	10	0.0852591261799686	0.136766310765687	0.09(-0.18, 0.35)	0.533026462980786	0.952459466231311
ASAH2	Q9NR71	OID20996	TG	Inverse variance weighted	13	-0.0553459644269632	0.124346628036088	-0.06(-0.3, 0.19)	0.656251671415096	0.972224698392735
ASGR1	P07306	OID20990	TG	Inverse variance weighted	13	-0.108537862774173	0.124136579537465	-0.11(-0.35, 0.13)	0.381931868468629	0.945935062772297
ATF2	P15336	OID20798	TG	Inverse variance weighted	13	0.0889517600243933	0.126415493260712	0.09(-0.16, 0.34)	0.481653237963963	0.952459466231311
ATOX1	O00244	OID21476	TG	Inverse variance weighted	13	0.0327445361545277	0.130406569106894	0.03(-0.22, 0.29)	0.801740076464741	0.988498527319043
ATP5IF1	Q9UII2	OID20760	TG	Inverse variance weighted	12	0.167341684395062	0.134825973286661	0.17(-0.1, 0.43)	0.214543691310481	0.934368786117623
ATP5PO	P48047	OID20811	TG	Inverse variance weighted	11	0.21475162522584	0.149059642911509	0.21(-0.08, 0.51)	0.149666804758292	0.919221748020621
ATP6V1D	Q9Y5K8	OID21341	TG	Inverse variance weighted	14	0.0962124032554165	0.132314532500476	0.1(-0.16, 0.36)	0.46713457676656	0.952459466231311
ATP6V1F	Q16864	OID20843	TG	Inverse variance weighted	11	-0.0901867744668671	0.136402280282911	-0.09(-0.36, 0.18)	0.508495405908614	0.952459466231311
ATXN10	Q9UBB4	OID20865	TG	Inverse variance weighted	11	-0.000414440301937541	0.13621893759909	0(-0.27, 0.27)	0.997572474033587	0.999239164109
AXIN1	O15169	OID20582	TG	Inverse variance weighted	12	0.177808195675043	0.129376287587874	0.18(-0.08, 0.43)	0.169333302960489	0.927340744051299
AXL	P30530	OID20363	TG	Inverse variance weighted	12	-0.142749453791212	0.128063458693571	-0.14(-0.39, 0.11)	0.264988653530729	0.935405739745202
AZU1	P20160	OID20309	TG	Inverse variance weighted	11	-0.204074710927553	0.128421141493503	-0.2(-0.46, 0.05)	0.112036631368869	0.919221748020621
B4GALT1	P15291	OID20780	TG	Inverse variance weighted	11	-0.0189041205498615	0.128668508960893	-0.02(-0.27, 0.23)	0.883194286964462	0.99705993124165
B4GAT1	O43505	OID21127	TG	Inverse variance weighted	13	0.0422332127090092	0.13094288988566	0.04(-0.21, 0.3)	0.747050043300485	0.984348292348874
BACH1	O14867	OID20505	TG	Inverse variance weighted	12	0.245827565739095	0.129730153875983	0.25(-0.01, 0.5)	0.0581037134359115	0.919221748020621
BAG3	O95817	OID20972	TG	Inverse variance weighted	9	0.057556595307997	0.153137699889642	0.06(-0.24, 0.36)	0.707029429439871	0.975886127249224
BAIAP2	Q9UQB8	OID21250	TG	Inverse variance weighted	11	-0.183208905887481	0.128107843056124	-0.18(-0.43, 0.07)	0.152684110010625	0.919221748020621
BAMBI	Q13145	OID21267	TG	Inverse variance weighted	10	-0.0491144816990476	0.14663318212979	-0.05(-0.34, 0.24)	0.737664360863934	0.981626818482621
BANK1	Q8NDB2	OID20594	TG	Inverse variance weighted	11	0.176248711323498	0.133811544767024	0.18(-0.09, 0.44)	0.187791267354085	0.934368786117623
BAX	Q07812	OID20856	TG	Inverse variance weighted	14	0.0409216375170456	0.131759593645625	0.04(-0.22, 0.3)	0.756121416918383	0.985953180408177
BCAM	P50895	OID21076	TG	Inverse variance weighted	12	-0.0646704393963472	0.132043224660065	-0.06(-0.32, 0.19)	0.624298648759519	0.966127857220357
BCAN	Q96GW7	OID20998	TG	Inverse variance weighted	11	0.02330800190126	0.13884716748643	0.02(-0.25, 0.3)	0.866687093472003	0.993260553890167
BCL2L11	O43521-2	OID20513	TG	Inverse variance weighted	11	-0.0866313773546039	0.135355169855959	-0.09(-0.35, 0.18)	0.52215305745294	0.952459466231311
BCR	P11274	OID20558	TG	Inverse variance weighted	10	0.240366961458384	0.135781463722677	0.24(-0.03, 0.51)	0.0766857175818541	0.919221748020621
BID	P55957	OID20517	TG	Inverse variance weighted	10	0.0941856458070787	0.130115947680878	0.09(-0.16, 0.35)	0.46915208596064	0.952459466231311
BIN2	Q9UBW5	OID21067	TG	Inverse variance weighted	13	0.190939790592497	0.131407563997115	0.19(-0.07, 0.45)	0.146214034745741	0.919221748020621
BIRC2	Q13490	OID21217	TG	Inverse variance weighted	13	0.0444038113510415	0.1337854851954	0.04(-0.22, 0.31)	0.739962462916626	0.981626818482621
BLMH	Q13867	OID20336	TG	Inverse variance weighted	12	-0.0181941479079405	0.126868069238587	-0.02(-0.27, 0.23)	0.88596639758792	0.99705993124165
BLVRB	P30043	OID21141	TG	Inverse variance weighted	13	0.000926051892553442	0.120788438694175	0(-0.24, 0.24)	0.993882897426294	0.999239164109
BMP4	P12644	OID20994	TG	Inverse variance weighted	13	-0.278593160057886	0.146792611967871	-0.28(-0.57, 0.01)	0.0577133298258378	0.919221748020621
BMP6	P22004	OID20111	TG	Inverse variance weighted	12	0.0764216543174637	0.13634211127982	0.08(-0.19, 0.34)	0.575128932328369	0.961104484212508
BOC	Q9BWV1	OID20116	TG	Inverse variance weighted	12	0.188607430098829	0.134348253485967	0.19(-0.07, 0.45)	0.160357680973409	0.919221748020621
BPIFB1	Q8TDL5	OID20308	TG	Inverse variance weighted	12	-0.193304117440838	0.125608255366911	-0.19(-0.44, 0.05)	0.123817877777015	0.919221748020621
BRK1	Q8WUW1	OID20883	TG	Inverse variance weighted	11	0.107574014665113	0.146838794261865	0.11(-0.18, 0.4)	0.463802788477787	0.952459466231311
BSG	P35613	OID20626	TG	Inverse variance weighted	11	-0.115536211238112	0.126741073138405	-0.12(-0.36, 0.13)	0.36198327395357	0.945935062772297
BST1	Q10588	OID21051	TG	Inverse variance weighted	12	0.0138144753400892	0.0943758161301356	0.01(-0.17, 0.2)	0.883623561401554	0.99705993124165
BST2	Q10589	OID21029	TG	Inverse variance weighted	11	-0.0976595253779312	0.113994998799591	-0.1(-0.32, 0.13)	0.391610655305833	0.945935062772297
BTC	P35070	OID21199	TG	Inverse variance weighted	10	-0.0564105650846275	0.133803434380508	-0.06(-0.32, 0.21)	0.67332225961895	0.975061127000063
BTN2A1	Q7KYR7	OID20713	TG	Inverse variance weighted	14	-0.196199411841106	0.116965328070619	-0.2(-0.43, 0.03)	0.093461331361232	0.919221748020621
BTN3A2	P78410	OID20540	TG	Inverse variance weighted	13	0.148063565420364	0.120371558757051	0.15(-0.09, 0.38)	0.21867673451728	0.934368786117623
C19orf12	Q9NSK7	OID20804	TG	Inverse variance weighted	11	-0.0175069251705797	0.144263149239366	-0.02(-0.3, 0.27)	0.903410568084119	0.99705993124165
C1QA	P02745	OID20654	TG	Inverse variance weighted	9	0.0290415572564862	0.149036984054055	0.03(-0.26, 0.32)	0.845501443278774	0.992003872369221
C1QTNF1	Q9BXJ1	OID20367	TG	Inverse variance weighted	10	-0.0682894819106355	0.142245904094135	-0.07(-0.35, 0.21)	0.631170167646594	0.966127857220357
C2CD2L	O14523	OID20864	TG	Inverse variance weighted	12	-0.0198398759701359	0.138883904599007	-0.02(-0.29, 0.25)	0.886406883696021	0.99705993124165
C4BPB	P20851	OID21481	TG	Inverse variance weighted	12	-0.0948898132667863	0.135090242196527	-0.09(-0.36, 0.17)	0.482418543796004	0.952459466231311
CA1	P00915	OID20409	TG	Inverse variance weighted	11	0.0555321968681076	0.124740424610664	0.06(-0.19, 0.3)	0.656188203791499	0.972224698392735
CA11	O75493	OID21195	TG	Inverse variance weighted	9	0.0945454883315873	0.149393866193513	0.09(-0.2, 0.39)	0.52682469419466	0.952459466231311
CA12	O43570	OID21344	TG	Inverse variance weighted	10	-0.077642559592777	0.140498146549506	-0.08(-0.35, 0.2)	0.580521334069249	0.965146427795333
CA13	Q8N1Q1	OID20225	TG	Inverse variance weighted	13	0.113313562957275	0.134358412676748	0.11(-0.15, 0.38)	0.39902275788682	0.945935062772297
CA14	Q9ULX7	OID21401	TG	Inverse variance weighted	12	-0.0277501284846624	0.130554073636311	-0.03(-0.28, 0.23)	0.831672835094437	0.988498527319043
CA2	P00918	OID21149	TG	Inverse variance weighted	12	0.0114610754760004	0.124161056598361	0.01(-0.23, 0.25)	0.92645322580097	0.99705993124165
CA3	P07451	OID20271	TG	Inverse variance weighted	14	-0.00785957562955669	0.120468563630494	-0.01(-0.24, 0.23)	0.947981548522959	0.99705993124165
CA4	P22748	OID20241	TG	Inverse variance weighted	12	-0.137452417489896	0.13045337260476	-0.14(-0.39, 0.12)	0.292042411011491	0.935405739745202
CA5A	P35218	OID20075	TG	Inverse variance weighted	11	-0.0103474223502663	0.121274908491824	-0.01(-0.25, 0.23)	0.932005371628634	0.99705993124165
CA6	P23280	OID21096	TG	Inverse variance weighted	11	-0.0478289441767345	0.115019929188027	-0.05(-0.27, 0.18)	0.677533087587321	0.975061127000063
CA9	Q16790	OID21417	TG	Inverse variance weighted	12	-0.065297544630753	0.136288597622181	-0.07(-0.33, 0.2)	0.631858733842456	0.966127857220357
CALB1	P05937	OID21306	TG	Inverse variance weighted	10	-0.055289925166848	0.136518215440486	-0.06(-0.32, 0.21)	0.685477252963406	0.975061127000063
CALB2	P22676	OID20801	TG	Inverse variance weighted	10	0.159970823811853	0.132141054443404	0.16(-0.1, 0.42)	0.226046239182044	0.934368786117623
CALCA	P01258	OID20983	TG	Inverse variance weighted	12	0.0349924043400121	0.115005309147423	0.03(-0.19, 0.26)	0.760923928167231	0.985953180408177
CALCOCO1	Q9P1Z2	OID21387	TG	Inverse variance weighted	14	0.12360158765579	0.128633540512335	0.12(-0.13, 0.38)	0.336611760335177	0.940557528164717
CAMKK1	Q8N5S9	OID21182	TG	Inverse variance weighted	11	0.011898394966685	0.135320358737845	0.01(-0.25, 0.28)	0.929934216452808	0.99705993124165
CANT1	Q8WVQ1	OID20181	TG	Inverse variance weighted	12	-0.0907318550674394	0.13211209920011	-0.09(-0.35, 0.17)	0.492221815795544	0.952459466231311
CAPG	P40121	OID21431	TG	Inverse variance weighted	10	-0.12413497807489	0.102568992552918	-0.12(-0.33, 0.08)	0.226179780274215	0.934368786117623
CARHSP1	Q9Y2V2	OID20859	TG	Inverse variance weighted	12	0.0888579615969408	0.127233885065581	0.09(-0.16, 0.34)	0.484937806951631	0.952459466231311
CASP1	P29466	OID20854	TG	Inverse variance weighted	13	0.0203575087847536	0.130671577902366	0.02(-0.24, 0.28)	0.876197445297939	0.996532546415778
CASP10	Q92851	OID20893	TG	Inverse variance weighted	10	0.0531185278915596	0.138289009248674	0.05(-0.22, 0.32)	0.700895116346046	0.975061127000063
CASP2	P42575	OID20555	TG	Inverse variance weighted	11	-0.0668219226398305	0.134512653275876	-0.07(-0.33, 0.2)	0.619350876190819	0.966127857220357
CASP3	P42574	OID20305	TG	Inverse variance weighted	13	0.124716610107797	0.130850641575652	0.12(-0.13, 0.38)	0.340528319017127	0.9418358262289
CASP8	Q14790	OID21414	TG	Inverse variance weighted	13	0.113508417671323	0.127873015032822	0.11(-0.14, 0.36)	0.374720903258985	0.945935062772297
CBLIF	P27352	OID20179	TG	Inverse variance weighted	9	-0.0120459257166818	0.131623938592071	-0.01(-0.27, 0.25)	0.92708120893246	0.99705993124165
CBLN4	Q9NTU7	OID21386	TG	Inverse variance weighted	9	0.0300932844883489	0.138648362292899	0.03(-0.24, 0.3)	0.828171304619263	0.988498527319043
CC2D1A	Q6P1N0	OID20958	TG	Inverse variance weighted	12	0.218730807988955	0.128061186663839	0.22(-0.03, 0.47)	0.0876330083029286	0.919221748020621
CCDC80	Q76M96	OID20226	TG	Inverse variance weighted	12	0.216286973891174	0.123594872619321	0.22(-0.03, 0.46)	0.0801239726780539	0.919221748020621
CCL11	P51671	OID20668	TG	Inverse variance weighted	12	0.165278040006107	0.13767621424555	0.17(-0.1, 0.44)	0.229951570588934	0.934368786117623
CCL13	Q99616	OID20655	TG	Inverse variance weighted	10	0.0905453009928451	0.13971244146925	0.09(-0.18, 0.36)	0.51693107060466	0.952459466231311
CCL14	Q16627	OID20401	TG	Inverse variance weighted	11	-0.152336461506521	0.127756691689252	-0.15(-0.4, 0.1)	0.233106335115237	0.934368786117623
CCL15	Q16663	OID20328	TG	Inverse variance weighted	13	0.00480321700883888	0.12737757517263	0(-0.24, 0.25)	0.969920100579555	0.99705993124165
CCL16	O15467	OID20334	TG	Inverse variance weighted	11	0.183183521040132	0.119529921835573	0.18(-0.05, 0.42)	0.125391019789329	0.919221748020621
CCL17	Q92583	OID20745	TG	Inverse variance weighted	12	0.197134010803111	0.134293566640939	0.2(-0.07, 0.46)	0.142122316722759	0.919221748020621
CCL18	P55774	OID20395	TG	Inverse variance weighted	10	-0.0763302865643519	0.125622320476763	-0.08(-0.32, 0.17)	0.543441369641864	0.952459466231311
CCL19	Q99731	OID21030	TG	Inverse variance weighted	10	-0.0536483479894348	0.133406754453879	-0.05(-0.32, 0.21)	0.687580137022496	0.975061127000063
CCL2	P13500	OID21004	TG	Inverse variance weighted	12	0.239478232637079	0.129196981739846	0.24(-0.01, 0.49)	0.0637978401703346	0.919221748020621
CCL20	P78556	OID20671	TG	Inverse variance weighted	12	0.186834813014391	0.123668134716369	0.19(-0.06, 0.43)	0.130845607428	0.919221748020621
CCL21	O00585	OID20686	TG	Inverse variance weighted	13	0.0354304541312722	0.132696427681232	0.04(-0.22, 0.3)	0.789466213866375	0.988498527319043
CCL22	O00626	OID20765	TG	Inverse variance weighted	9	0.191989668349297	0.140372861424571	0.19(-0.08, 0.47)	0.171402194735058	0.932536165581731
CCL23	P55773	OID20693	TG	Inverse variance weighted	11	0.181700790166534	0.125285989530593	0.18(-0.06, 0.43)	0.146978172848634	0.919221748020621
CCL24	O00175	OID20772	TG	Inverse variance weighted	13	-0.0631210172761165	0.0907650467698163	-0.06(-0.24, 0.11)	0.486783927069083	0.952459466231311
CCL25	O15444	OID20674	TG	Inverse variance weighted	12	0.134739586570347	0.111308276243878	0.13(-0.08, 0.35)	0.226083927405683	0.934368786117623
CCL26	Q9Y258	OID20546	TG	Inverse variance weighted	10	0.00425214146229839	0.133363143554329	0(-0.26, 0.27)	0.974564612161729	0.997241733527164
CCL27	Q9Y4X3	OID20121	TG	Inverse variance weighted	14	0.418190433590983	0.128233051036465	0.42(0.17, 0.67)	0.00110951500477771	0.517773668896263
CCL28	Q9NRJ3	OID20569	TG	Inverse variance weighted	10	-0.0712134972254963	0.138624156114529	-0.07(-0.34, 0.2)	0.607450310442146	0.966127857220357
CCL3	P10147	OID20610	TG	Inverse variance weighted	14	0.0440845373330592	0.121322573071764	0.04(-0.19, 0.28)	0.716331254986341	0.979360570512566
CCL4	P13236	OID20695	TG	Inverse variance weighted	11	0.0469616104060881	0.130664738083592	0.05(-0.21, 0.3)	0.719291847362919	0.979360570512566
CCL5	P13501	OID20412	TG	Inverse variance weighted	12	0.0622062099497088	0.13545962992634	0.06(-0.2, 0.33)	0.646073864338937	0.969976847264893
CCL7	P80098	OID20523	TG	Inverse variance weighted	11	0.0093504862745764	0.124363542609595	0.01(-0.23, 0.25)	0.940066154072776	0.99705993124165
CCL8	P80075	OID21466	TG	Inverse variance weighted	12	0.0328707457069315	0.125964810978199	0.03(-0.21, 0.28)	0.794129668220252	0.988498527319043
CCN1	O00622	OID21368	TG	Inverse variance weighted	12	0.348865134857271	0.130274128683266	0.35(0.09, 0.6)	0.00740784648947311	0.919221748020621
CCN2	P29279	OID20709	TG	Inverse variance weighted	12	0.0730673461388457	0.138314144236387	0.07(-0.2, 0.34)	0.597311282446516	0.966127857220357
CCN3	P48745	OID20299	TG	Inverse variance weighted	12	-0.250082752112215	0.126095942536443	-0.25(-0.5, 0)	0.0473368782079101	0.919221748020621
CCN4	O95388	OID21444	TG	Inverse variance weighted	11	-0.0571374270250476	0.12686580684753	-0.06(-0.31, 0.19)	0.652438708512106	0.972224698392735
CCN5	O76076	OID21068	TG	Inverse variance weighted	10	0.0577486051686525	0.126655641278092	0.06(-0.19, 0.31)	0.648426129185722	0.971236330673266
CCS	O14618	OID20973	TG	Inverse variance weighted	13	0.0792277991308663	0.125633343059548	0.08(-0.17, 0.33)	0.528284331731341	0.952459466231311
CCT5	P48643	OID21200	TG	Inverse variance weighted	12	0.0321743385566266	0.137754728749164	0.03(-0.24, 0.3)	0.815324644772277	0.988498527319043
CD109	Q6YHK3	OID21108	TG	Inverse variance weighted	13	-0.250523417928057	0.113001508207855	-0.25(-0.47, -0.03)	0.0266236513714772	0.919221748020621
CD14	P08571	OID20378	TG	Inverse variance weighted	11	0.186100404321778	0.130176327387454	0.19(-0.07, 0.44)	0.152831134866198	0.919221748020621
CD160	O95971	OID20647	TG	Inverse variance weighted	13	0.00813506495244435	0.127901476380724	0.01(-0.24, 0.26)	0.949285425573024	0.99705993124165
CD163	Q86VB7	OID20360	TG	Inverse variance weighted	13	-0.185201457593749	0.117017832592088	-0.19(-0.41, 0.04)	0.11349505377188	0.919221748020621
CD164	Q04900	OID21080	TG	Inverse variance weighted	13	-0.0704623559278007	0.133135262269746	-0.07(-0.33, 0.19)	0.596629335066792	0.966127857220357
CD177	Q8N6Q3	OID21119	TG	Inverse variance weighted	12	0.0111721925949165	0.108782283849214	0.01(-0.2, 0.22)	0.918199234707327	0.99705993124165
CD1C	P29017	OID21483	TG	Inverse variance weighted	9	0.188035511740711	0.136894079299927	0.19(-0.08, 0.46)	0.169570878912237	0.927340744051299
CD200	P41217	OID20603	TG	Inverse variance weighted	12	-0.135148859451494	0.138574652058456	-0.14(-0.41, 0.14)	0.329422201518952	0.940557528164717
CD200R1	Q8TD46	OID20595	TG	Inverse variance weighted	13	-0.0977598384316951	0.114788326160371	-0.1(-0.32, 0.13)	0.39440663612863	0.945935062772297
CD207	Q9UJ71	OID21298	TG	Inverse variance weighted	13	0.099486386466534	0.127828265456697	0.1(-0.15, 0.35)	0.436403022661494	0.952459466231311
CD209	Q9NNX6	OID20262	TG	Inverse variance weighted	14	0.0672128345495508	0.103323019329782	0.07(-0.14, 0.27)	0.515361736699466	0.952459466231311
CD22	P20273	OID20637	TG	Inverse variance weighted	11	0.0247253740626321	0.13395606783197	0.02(-0.24, 0.29)	0.853559861508836	0.992003872369221
CD244	Q9BZW8	OID20628	TG	Inverse variance weighted	12	0.0116011312644391	0.129767962153394	0.01(-0.24, 0.27)	0.92876478623289	0.99705993124165
CD27	P26842	OID21527	TG	Inverse variance weighted	12	-0.18765352483114	0.128305482634782	-0.19(-0.44, 0.06)	0.143589825160159	0.919221748020621
CD274	Q9NZQ7	OID20966	TG	Inverse variance weighted	12	-0.0285091953663841	0.124031445468661	-0.03(-0.27, 0.21)	0.818204774007063	0.988498527319043
CD276	Q5ZPR3	OID20680	TG	Inverse variance weighted	12	0.14017019601576	0.116715029203128	0.14(-0.09, 0.37)	0.229766337238236	0.934368786117623
CD28	P10747	OID21265	TG	Inverse variance weighted	9	0.048073469804607	0.136758903090916	0.05(-0.22, 0.32)	0.725198379465068	0.979394535317916
CD2AP	Q9Y5K6	OID20177	TG	Inverse variance weighted	13	0.133594443546383	0.127369867312594	0.13(-0.12, 0.38)	0.2942379155177	0.935405739745202
CD300C	Q08708	OID21010	TG	Inverse variance weighted	13	-0.0234306738468956	0.125351890878814	-0.02(-0.27, 0.22)	0.851723993307094	0.992003872369221
CD300E	Q496F6	OID21418	TG	Inverse variance weighted	12	-0.137847783626015	0.123996602798738	-0.14(-0.38, 0.11)	0.266264522619034	0.935405739745202
CD300LF	Q8TDQ1	OID21469	TG	Inverse variance weighted	14	-0.0557399496010837	0.0865985946649702	-0.06(-0.23, 0.11)	0.519796696320107	0.952459466231311
CD300LG	Q6UXG3	OID21130	TG	Inverse variance weighted	12	0.000667979558923578	0.123279879385971	0(-0.24, 0.24)	0.995676764353233	0.999239164109
CD302	Q8IX05	OID21328	TG	Inverse variance weighted	12	-0.0562953365119779	0.12768159498208	-0.06(-0.31, 0.19)	0.659282437874269	0.972698316405074
CD33	P20138	OID21472	TG	Inverse variance weighted	14	-0.0377895034130807	0.0698212886853071	-0.04(-0.17, 0.1)	0.588347805103482	0.966127857220357
CD34	P28906	OID21025	TG	Inverse variance weighted	10	0.03582084591024	0.136701602657534	0.04(-0.23, 0.3)	0.793293096814482	0.988498527319043
CD38	P28907	OID21316	TG	Inverse variance weighted	10	0.101518384053827	0.11242750672461	0.1(-0.12, 0.32)	0.366543146966141	0.945935062772297
CD4	P01730	OID20584	TG	Inverse variance weighted	12	0.422275027550875	0.122786840924034	0.42(0.18, 0.66)	0.000583672615580508	0.408570830906356
CD40	P25942	OID20724	TG	Inverse variance weighted	12	0.122245053803777	0.134691890951946	0.12(-0.14, 0.39)	0.364094720721142	0.945935062772297
CD46	P15529	OID20380	TG	Inverse variance weighted	13	0.085013308522992	0.133654110271502	0.09(-0.18, 0.35)	0.524731097443382	0.952459466231311
CD48	P09326	OID20692	TG	Inverse variance weighted	12	0.0376888644289287	0.114679420937598	0.04(-0.19, 0.26)	0.742423726467935	0.981626818482621
CD5	P06127	OID21449	TG	Inverse variance weighted	10	-0.0373974503281408	0.129878792962132	-0.04(-0.29, 0.22)	0.773391779252303	0.987264589096335
CD55	P08174	OID20377	TG	Inverse variance weighted	12	-0.0576658560569979	0.128104022783096	-0.06(-0.31, 0.19)	0.652603241813224	0.972224698392735
CD58	P19256	OID20716	TG	Inverse variance weighted	13	0.187733377530415	0.123746476971061	0.19(-0.05, 0.43)	0.129246339726206	0.919221748020621
CD59	P13987	OID20339	TG	Inverse variance weighted	14	0.0805126913600778	0.117123530507504	0.08(-0.15, 0.31)	0.491820066447586	0.952459466231311
CD6	P30203	OID20649	TG	Inverse variance weighted	12	0.0736298829627349	0.112453334745839	0.07(-0.15, 0.29)	0.512622645853864	0.952459466231311
CD63	P08962	OID20988	TG	Inverse variance weighted	9	0.0597243795770544	0.140316638038979	0.06(-0.22, 0.33)	0.670370158696212	0.975061127000063
CD69	Q07108	OID20206	TG	Inverse variance weighted	14	0.0849406385221585	0.136618829809493	0.08(-0.18, 0.35)	0.534116468499514	0.952459466231311
CD70	P32970	OID20599	TG	Inverse variance weighted	12	-0.106302740297866	0.106420002900689	-0.11(-0.31, 0.1)	0.317844049465878	0.935405739745202
CD74	P04233	OID21040	TG	Inverse variance weighted	13	0.00942787382779407	0.120912722806194	0.01(-0.23, 0.25)	0.937849885113933	0.99705993124165
CD79B	P40259	OID20635	TG	Inverse variance weighted	14	0.00917932514355014	0.118971377351348	0.01(-0.22, 0.24)	0.938499647757536	0.99705993124165
CD83	Q01151	OID20565	TG	Inverse variance weighted	11	-0.0647934195868511	0.131398553416079	-0.06(-0.32, 0.19)	0.621937667363947	0.966127857220357
CD84	Q9UIB8	OID20607	TG	Inverse variance weighted	12	-0.0411043150163332	0.137393622774133	-0.04(-0.31, 0.23)	0.764808867176005	0.985953180408177
CD8A	P01732	OID21018	TG	Inverse variance weighted	13	-0.16023743514921	0.124630257616302	-0.16(-0.4, 0.08)	0.198546904619455	0.934368786117623
CD93	Q9NPY3	OID20397	TG	Inverse variance weighted	12	0.0499186076410524	0.145315282445129	0.05(-0.23, 0.33)	0.731207805611401	0.979959614261037
CDC27	P30260	OID21238	TG	Inverse variance weighted	12	-0.0711932213079509	0.129003607013181	-0.07(-0.32, 0.18)	0.581037419914395	0.965146427795333
CDC37	Q16543	OID21470	TG	Inverse variance weighted	14	0.108455232730405	0.132063890476426	0.11(-0.15, 0.37)	0.411513529431445	0.952459466231311
CDCP1	Q9H5V8	OID20940	TG	Inverse variance weighted	12	-0.122709160113028	0.130320300520997	-0.12(-0.38, 0.13)	0.346399178781851	0.943759340598427
CDH1	P12830	OID20353	TG	Inverse variance weighted	13	-0.000484748142520936	0.141287584998935	0(-0.28, 0.28)	0.997262517439192	0.999239164109
CDH15	P55291	OID21005	TG	Inverse variance weighted	11	-0.0354142902373533	0.11915398450415	-0.04(-0.27, 0.2)	0.766302763225678	0.985953180408177
CDH17	Q12864	OID20134	TG	Inverse variance weighted	12	0.00535487975576521	0.133347410001935	0.01(-0.26, 0.27)	0.967967673131514	0.99705993124165
CDH2	P19022	OID20170	TG	Inverse variance weighted	12	-0.232591036721532	0.130307282673821	-0.23(-0.49, 0.02)	0.0742706069385206	0.919221748020621
CDH3	P22223	OID21008	TG	Inverse variance weighted	14	-0.141241510104824	0.134636250726166	-0.14(-0.41, 0.12)	0.294150487651845	0.935405739745202
CDH5	P33151	OID20243	TG	Inverse variance weighted	13	-0.0588443389104518	0.124879491382641	-0.06(-0.3, 0.19)	0.637491499990334	0.966127857220357
CDH6	P55285	OID20157	TG	Inverse variance weighted	12	-0.0189685475699522	0.123739502828629	-0.02(-0.26, 0.22)	0.878166277690641	0.996532546415778
CDHR1	Q96JP9	OID20808	TG	Inverse variance weighted	9	0.102874866577425	0.153548671817018	0.1(-0.2, 0.4)	0.502869180368148	0.952459466231311
CDHR2	Q9BYE9	OID21282	TG	Inverse variance weighted	14	-0.007025451982449	0.115444125950176	-0.01(-0.23, 0.22)	0.951474000001776	0.99705993124165
CDHR5	Q9HBB8	OID20193	TG	Inverse variance weighted	11	0.107801875749199	0.129214940456872	0.11(-0.15, 0.36)	0.404121321753304	0.947688191716291
CDKN1A	P38936	OID21319	TG	Inverse variance weighted	12	0.231144048491091	0.140283161941954	0.23(-0.04, 0.51)	0.0994150053401606	0.919221748020621
CDKN2D	P55273	OID21295	TG	Inverse variance weighted	13	0.0976125914570688	0.129789174104231	0.1(-0.16, 0.35)	0.451999478489245	0.952459466231311
CDNF	Q49AH0	OID21318	TG	Inverse variance weighted	10	0.188094521923314	0.125554190298407	0.19(-0.06, 0.43)	0.134103568768541	0.919221748020621
CDON	Q4KMG0	OID20754	TG	Inverse variance weighted	11	0.00762464987530248	0.133669904316703	0.01(-0.25, 0.27)	0.954512625219365	0.99705993124165
CEACAM1	P13688	OID21528	TG	Inverse variance weighted	13	0.0669598156509748	0.124580798847855	0.07(-0.18, 0.31)	0.590935387414065	0.966127857220357
CEACAM21	Q3KPI0	OID20548	TG	Inverse variance weighted	12	-0.130168921109854	0.0955904776219163	-0.13(-0.32, 0.06)	0.173281458520271	0.932536165581731
CEACAM3	P40198	OID21245	TG	Inverse variance weighted	12	0.136077339498507	0.136803454246856	0.14(-0.13, 0.4)	0.319885951443298	0.937206109106803
CEACAM5	P06731	OID21171	TG	Inverse variance weighted	12	-0.192810478299092	0.115181775864952	-0.19(-0.42, 0.03)	0.0941371081283743	0.919221748020621
CEACAM8	P31997	OID20102	TG	Inverse variance weighted	12	-0.116370833997557	0.136649776223906	-0.12(-0.38, 0.15)	0.394436608625925	0.945935062772297
CEBPB	P17676	OID20052	TG	Inverse variance weighted	13	-0.0131324706819532	0.131911103771325	-0.01(-0.27, 0.25)	0.920697255447153	0.99705993124165
CELA3A	P09093	OID20298	TG	Inverse variance weighted	13	-0.0324117045819388	0.129590277858584	-0.03(-0.29, 0.22)	0.802502997790182	0.988498527319043
CEP164	Q9UPV0	OID20441	TG	Inverse variance weighted	13	-0.0847378885446034	0.131223874309528	-0.08(-0.34, 0.17)	0.518440919819621	0.952459466231311
CEP20	Q96NB1	OID21209	TG	Inverse variance weighted	12	0.0403727289329966	0.137140656949125	0.04(-0.23, 0.31)	0.768460515019452	0.985953180408177
CEP43	O95684	OID20084	TG	Inverse variance weighted	11	0.0225700073081365	0.139440728707321	0.02(-0.25, 0.3)	0.871415363152443	0.994257434364436
CEP85	Q6P2H3	OID21241	TG	Inverse variance weighted	13	0.0715940601030834	0.133411329564312	0.07(-0.19, 0.33)	0.591515250949958	0.966127857220357
CERT	Q9Y5P4	OID20857	TG	Inverse variance weighted	14	0.271691389569508	0.135356918600831	0.27(0.01, 0.54)	0.0447260264107053	0.919221748020621
CES1	P23141	OID20244	TG	Inverse variance weighted	13	-0.0406586836843985	0.126948476424701	-0.04(-0.29, 0.21)	0.748758318136888	0.985671504834643
CES2	O00748	OID21366	TG	Inverse variance weighted	13	0.112422396584322	0.124273525669277	0.11(-0.13, 0.36)	0.365657867031788	0.945935062772297
CES3	Q6UWW8	OID21340	TG	Inverse variance weighted	10	-0.0505978312420954	0.139311520535152	-0.05(-0.32, 0.22)	0.716456093592499	0.979360570512566
CFC1	P0CG37	OID21261	TG	Inverse variance weighted	11	-0.139918985166393	0.129813538671854	-0.14(-0.39, 0.11)	0.281102549970417	0.935405739745202
CGA	P01215	OID21069	TG	Inverse variance weighted	14	0.174630392962874	0.0957925531416612	0.17(-0.01, 0.36)	0.0683024919118773	0.919221748020621
CGREF1	Q99674	OID20152	TG	Inverse variance weighted	12	0.14611382896202	0.144147484307918	0.15(-0.14, 0.43)	0.310753990882971	0.935405739745202
CHAC2	Q8WUX2	OID21230	TG	Inverse variance weighted	10	0.121025663442356	0.132923266051878	0.12(-0.14, 0.38)	0.362562729672423	0.945935062772297
CHEK2	O96017	OID20054	TG	Inverse variance weighted	11	0.030772343644019	0.136442583645035	0.03(-0.24, 0.3)	0.82156443721605	0.988498527319043
CHGB	P05060	OID21038	TG	Inverse variance weighted	11	-0.157453873212558	0.128070779630633	-0.16(-0.41, 0.09)	0.218911170503811	0.934368786117623
CHI3L1	P36222	OID20399	TG	Inverse variance weighted	11	0.00860185316999687	0.14410539935092	0.01(-0.27, 0.29)	0.952401420581426	0.99705993124165
CHIT1	Q13231	OID20312	TG	Inverse variance weighted	11	-0.031176637733355	0.132912822813314	-0.03(-0.29, 0.23)	0.814546719558246	0.988498527319043
CHL1	O00533	OID20366	TG	Inverse variance weighted	8	0.0286494369241687	0.160041165510471	0.03(-0.29, 0.34)	0.857927554094233	0.993260553890167
CHMP1A	Q9HD42	OID20930	TG	Inverse variance weighted	13	0.214388355124758	0.129034216843125	0.21(-0.04, 0.47)	0.0966161733597993	0.919221748020621
CHRDL2	Q6WN34	OID20223	TG	Inverse variance weighted	13	0.0354473891542503	0.127942858311528	0.04(-0.22, 0.29)	0.78173679097544	0.988498527319043
CIAPIN1	Q6FI81	OID21501	TG	Inverse variance weighted	14	0.186666833610597	0.129625805976985	0.19(-0.07, 0.44)	0.14985501762009	0.919221748020621
CKAP4	Q07065	OID20617	TG	Inverse variance weighted	11	-0.0135710340682656	0.125257174204829	-0.01(-0.26, 0.23)	0.91372173952293	0.99705993124165
CLC	Q05315	OID20126	TG	Inverse variance weighted	10	-0.194871735827388	0.144850616675388	-0.19(-0.48, 0.09)	0.178519011203836	0.934368786117623
CLEC10A	Q8IUN9	OID20928	TG	Inverse variance weighted	12	-0.0642821122777767	0.11665437218502	-0.06(-0.29, 0.16)	0.581601042028403	0.965146427795333
CLEC11A	Q9Y240	OID21112	TG	Inverse variance weighted	12	-0.141701619985949	0.140947414923792	-0.14(-0.42, 0.13)	0.314727881088674	0.935405739745202
CLEC14A	Q86T13	OID21090	TG	Inverse variance weighted	12	0.0492699458370221	0.136369881268067	0.05(-0.22, 0.32)	0.717877891921215	0.979360570512566
CLEC1A	Q8NC01	OID20099	TG	Inverse variance weighted	13	0.0220306994699655	0.126715328169454	0.02(-0.23, 0.27)	0.861975659642362	0.993260553890167
CLEC1B	Q9P126	OID21061	TG	Inverse variance weighted	12	0.219223882375804	0.140805985817687	0.22(-0.06, 0.5)	0.119489097660885	0.919221748020621
CLEC4A	Q9UMR7	OID20573	TG	Inverse variance weighted	11	-0.221877923450839	0.126693975963326	-0.22(-0.47, 0.03)	0.0798959282164842	0.919221748020621
CLEC4C	Q8WTT0	OID20547	TG	Inverse variance weighted	12	-0.213832322848545	0.110632414015037	-0.21(-0.43, 0)	0.0532586202903319	0.919221748020621
CLEC4D	Q8WXI8	OID20609	TG	Inverse variance weighted	12	-0.252136187617303	0.128171927846465	-0.25(-0.5, 0)	0.0491634208626163	0.919221748020621
CLEC4G	Q6UXB4	OID20590	TG	Inverse variance weighted	10	-0.00673104485528137	0.130987226839169	-0.01(-0.26, 0.25)	0.959017117854314	0.99705993124165
CLEC5A	Q9NY25	OID20165	TG	Inverse variance weighted	12	-0.0990502559962661	0.126029009688442	-0.1(-0.35, 0.15)	0.431907212872136	0.952459466231311
CLEC6A	Q6EIG7	OID21228	TG	Inverse variance weighted	11	-0.00638267187392116	0.137747826820189	-0.01(-0.28, 0.26)	0.963042512394999	0.99705993124165
CLEC7A	Q9BXN2	OID20636	TG	Inverse variance weighted	12	-0.21715384136085	0.109347659250303	-0.22(-0.43, 0)	0.0470440988020813	0.919221748020621
CLIP2	Q9UDT6	OID20559	TG	Inverse variance weighted	12	0.12506344399467	0.130238276241778	0.13(-0.13, 0.38)	0.336921143124718	0.940557528164717
CLMP	Q9H6B4	OID21419	TG	Inverse variance weighted	13	-0.135717152158523	0.11422514280988	-0.14(-0.36, 0.09)	0.234772426156039	0.934368786117623
CLPP	Q16740	OID20910	TG	Inverse variance weighted	13	0.297928010569777	0.137676552943808	0.3(0.03, 0.57)	0.0304666071287521	0.919221748020621
CLPS	P04118	OID21156	TG	Inverse variance weighted	9	-0.240863786536874	0.130762111741828	-0.24(-0.5, 0.02)	0.0654751759298183	0.919221748020621
CLSPN	Q9HAW4	OID20831	TG	Inverse variance weighted	14	-0.0825180843704104	0.132531186030412	-0.08(-0.34, 0.18)	0.533526739937993	0.952459466231311
CLSTN1	O94985	OID20874	TG	Inverse variance weighted	14	0.224909879735659	0.141427412730762	0.22(-0.05, 0.5)	0.111770599413504	0.919221748020621
CLSTN2	Q9H4D0	OID20664	TG	Inverse variance weighted	11	0.0451191890266569	0.124416076945629	0.05(-0.2, 0.29)	0.716868163797866	0.979360570512566
CLTA	P09496	OID20118	TG	Inverse variance weighted	11	0.0606861245969669	0.136277261510732	0.06(-0.21, 0.33)	0.656093105520304	0.972224698392735
CLUL1	Q15846	OID20198	TG	Inverse variance weighted	12	-0.0874847516706702	0.120243802900475	-0.09(-0.32, 0.15)	0.466882106037478	0.952459466231311
CNDP1	Q96KN2	OID20347	TG	Inverse variance weighted	11	0.0108483035814743	0.128797369904274	0.01(-0.24, 0.26)	0.932875411388256	0.99705993124165
CNPY2	Q9Y2B0	OID20069	TG	Inverse variance weighted	12	0.0478977704178559	0.135765760837719	0.05(-0.22, 0.31)	0.724240537512242	0.979394535317916
CNPY4	Q8N129	OID21317	TG	Inverse variance weighted	12	0.123973677230291	0.136972929306117	0.12(-0.14, 0.39)	0.365414427376662	0.945935062772297
CNST	Q6PJW8	OID20127	TG	Inverse variance weighted	12	0.0934222231677564	0.134956353995083	0.09(-0.17, 0.36)	0.488786452101859	0.952459466231311
CNTN1	Q12860	OID20307	TG	Inverse variance weighted	14	0.111741759712279	0.120705249140988	0.11(-0.12, 0.35)	0.354580760296284	0.945935062772297
CNTN2	Q02246	OID21426	TG	Inverse variance weighted	13	-0.024323058040756	0.118904390034193	-0.02(-0.26, 0.21)	0.837916067458313	0.991445373616345
CNTN3	Q9P232	OID21092	TG	Inverse variance weighted	11	-0.13125427972725	0.129540721724226	-0.13(-0.39, 0.12)	0.310951293743088	0.935405739745202
CNTN4	Q8IWV2	OID21117	TG	Inverse variance weighted	13	-0.0182228056463755	0.119747744002031	-0.02(-0.25, 0.22)	0.879047642205731	0.996894855478351
CNTN5	O94779	OID21006	TG	Inverse variance weighted	11	0.0227875701865492	0.119790931722062	0.02(-0.21, 0.26)	0.849130596294061	0.992003872369221
CNTNAP2	Q9UHC6	OID20556	TG	Inverse variance weighted	12	-0.163517786431233	0.127594199897647	-0.16(-0.41, 0.09)	0.200002091234454	0.934368786117623
COL18A1	P39060	OID20332	TG	Inverse variance weighted	13	0.0876486739748115	0.124798529828252	0.09(-0.16, 0.33)	0.482478771483903	0.952459466231311
COL1A1	P02452	OID20335	TG	Inverse variance weighted	13	-0.0594160277360245	0.132155122723748	-0.06(-0.32, 0.2)	0.653003883755786	0.972224698392735
COL4A1	P02462	OID20208	TG	Inverse variance weighted	12	-0.113027429774324	0.136395308628308	-0.11(-0.38, 0.15)	0.407288139212687	0.95033899149627
COL6A3	P12111	OID20292	TG	Inverse variance weighted	14	-0.0906714656169371	0.122952752212999	-0.09(-0.33, 0.15)	0.460848943983423	0.952459466231311
COL9A1	P20849	OID20550	TG	Inverse variance weighted	7	0.103875690702079	0.143894404943352	0.1(-0.18, 0.39)	0.470363140899613	0.952459466231311
COLEC12	Q5KU26	OID20738	TG	Inverse variance weighted	14	-0.0407234051471364	0.114279409252288	-0.04(-0.26, 0.18)	0.721578877488365	0.979360570512566
COMP	P49747	OID20405	TG	Inverse variance weighted	12	0.0537060190863409	0.129084847419233	0.05(-0.2, 0.31)	0.677371895217024	0.975061127000063
COMT	P21964	OID20086	TG	Inverse variance weighted	13	0.106544203728075	0.129648051754036	0.11(-0.15, 0.36)	0.411193215325551	0.952459466231311
COPE	O14579	OID20797	TG	Inverse variance weighted	12	0.0956895253823628	0.135016308924805	0.1(-0.17, 0.36)	0.478494725474943	0.952459466231311
CORO1A	P31146	OID20286	TG	Inverse variance weighted	13	0.0953328564617958	0.135150940423325	0.1(-0.17, 0.36)	0.480573390574225	0.952459466231311
COX5B	P10606	OID21297	TG	Inverse variance weighted	11	0.00740305856331092	0.137903769565156	0.01(-0.26, 0.28)	0.957187897729533	0.99705993124165
CPA1	P15085	OID20280	TG	Inverse variance weighted	12	0.0295684153966819	0.138529598268009	0.03(-0.24, 0.3)	0.830980079564711	0.988498527319043
CPA2	P48052	OID21060	TG	Inverse variance weighted	11	-0.0005732689044906	0.143202990421582	0(-0.28, 0.28)	0.996805924338233	0.999239164109
CPB1	P15086	OID20289	TG	Inverse variance weighted	12	0.0591848714812783	0.140338170056025	0.06(-0.22, 0.33)	0.673221818295219	0.975061127000063
CPE	P16870	OID21392	TG	Inverse variance weighted	11	-0.0190026102769468	0.153248183288015	-0.02(-0.32, 0.28)	0.901316124716885	0.99705993124165
CPM	P14384	OID21054	TG	Inverse variance weighted	13	-0.0760097686489787	0.148632293239755	-0.08(-0.37, 0.22)	0.609074697656676	0.966127857220357
CPPED1	Q9BRF8	OID21053	TG	Inverse variance weighted	14	0.133082685859301	0.107607600421892	0.13(-0.08, 0.34)	0.216183409147492	0.934368786117623
CPVL	Q9H3G5	OID21435	TG	Inverse variance weighted	12	-0.142749767356583	0.106344686772162	-0.14(-0.35, 0.07)	0.179488703535905	0.934368786117623
CPXM1	Q96SM3	OID21479	TG	Inverse variance weighted	12	0.0586993783779693	0.131687115159435	0.06(-0.2, 0.32)	0.65577868326566	0.972224698392735
CR2	P20023	OID20393	TG	Inverse variance weighted	10	0.0299890835841015	0.140348749119459	0.03(-0.25, 0.31)	0.830800149147628	0.988498527319043
CRACR2A	Q9BSW2	OID21249	TG	Inverse variance weighted	12	0.0293638869251648	0.131522968117939	0.03(-0.23, 0.29)	0.823332748267986	0.988498527319043
CRADD	P78560	OID20923	TG	Inverse variance weighted	12	0.142160785937699	0.130747984204692	0.14(-0.11, 0.4)	0.276909307985573	0.935405739745202
CREG1	O75629	OID21515	TG	Inverse variance weighted	12	-0.128670981371064	0.128056312804676	-0.13(-0.38, 0.12)	0.314993170417234	0.935405739745202
CRELD2	Q6UXH1	OID20751	TG	Inverse variance weighted	12	0.0340079676008825	0.133950785170001	0.03(-0.23, 0.3)	0.799585138791599	0.988498527319043
CRH	P06850	OID21257	TG	Inverse variance weighted	11	0.161710881472195	0.131622047013693	0.16(-0.1, 0.42)	0.219221717142142	0.934368786117623
CRHBP	P24387	OID20747	TG	Inverse variance weighted	12	-0.0810465274136159	0.118792652330357	-0.08(-0.31, 0.15)	0.495079604133595	0.952459466231311
CRHR1	P34998	OID20055	TG	Inverse variance weighted	11	-0.135598624203119	0.135762050666584	-0.14(-0.4, 0.13)	0.31789341333303	0.935405739745202
CRIM1	Q9NZV1	OID20701	TG	Inverse variance weighted	10	0.115370608384428	0.136178584673173	0.12(-0.15, 0.38)	0.396883197440742	0.945935062772297
CRIP2	P52943	OID20901	TG	Inverse variance weighted	13	0.180908124303033	0.120489005771021	0.18(-0.06, 0.42)	0.133239410198392	0.919221748020621
CRISP2	P16562	OID21456	TG	Inverse variance weighted	11	0.0852204564757607	0.105833706264031	0.09(-0.12, 0.29)	0.420687070180784	0.952459466231311
CRKL	P46109	OID20742	TG	Inverse variance weighted	12	0.129284259287118	0.129283718713706	0.13(-0.12, 0.38)	0.317308484365013	0.935405739745202
CRLF1	O75462	OID20699	TG	Inverse variance weighted	8	0.105179937495051	0.179166984131119	0.11(-0.25, 0.46)	0.55717027861164	0.955238990902612
CRNN	Q9UBG3	OID21427	TG	Inverse variance weighted	10	0.129581305401681	0.134690325395763	0.13(-0.13, 0.39)	0.336015247889335	0.940557528164717
CRTAC1	Q9NQ79	OID20279	TG	Inverse variance weighted	11	0.178028736530716	0.125121827411533	0.18(-0.07, 0.42)	0.154781626038325	0.919221748020621
CRTAM	O95727	OID20914	TG	Inverse variance weighted	12	0.0146799374709898	0.124897536119715	0.01(-0.23, 0.26)	0.906435440525745	0.99705993124165
CRX	O43186	OID20070	TG	Inverse variance weighted	13	-0.256897054845868	0.144778723512565	-0.26(-0.54, 0.03)	0.0759950828926543	0.919221748020621
CSF1	P09603	OID20719	TG	Inverse variance weighted	12	-0.156391004757238	0.13130927758648	-0.16(-0.41, 0.1)	0.233648636535622	0.934368786117623
CSF3	P09919	OID20491	TG	Inverse variance weighted	13	-0.0403408122350448	0.1319627367921	-0.04(-0.3, 0.22)	0.759834206601717	0.985953180408177
CST3	P01034	OID20400	TG	Inverse variance weighted	13	-0.0555623459311082	0.116909515858044	-0.06(-0.28, 0.17)	0.634602096118381	0.966127857220357
CST5	P28325	OID20995	TG	Inverse variance weighted	11	0.0433418101259532	0.124897673743771	0.04(-0.2, 0.29)	0.728577379919496	0.979959614261037
CST6	Q15828	OID20293	TG	Inverse variance weighted	13	-0.15082823312937	0.124668650389487	-0.15(-0.4, 0.09)	0.226343024299636	0.934368786117623
CST7	O76096	OID20704	TG	Inverse variance weighted	13	-0.100425043069165	0.117530596914097	-0.1(-0.33, 0.13)	0.392850873955352	0.945935062772297
CSTB	P04080	OID20294	TG	Inverse variance weighted	13	-0.23098817296592	0.10886890817609	-0.23(-0.44, -0.02)	0.0338621587120003	0.919221748020621
CTF1	Q16619	OID20061	TG	Inverse variance weighted	9	0.146378831135165	0.146549719068114	0.15(-0.14, 0.43)	0.317875148801558	0.935405739745202
CTRB1	P17538	OID21150	TG	Inverse variance weighted	12	-0.0310148613245191	0.131043974964759	-0.03(-0.29, 0.23)	0.812908762069611	0.988498527319043
CTRC	Q99895	OID20752	TG	Inverse variance weighted	13	-0.0336748175660686	0.125400603406421	-0.03(-0.28, 0.21)	0.788285288203945	0.988498527319043
CTSB	P07858	OID20276	TG	Inverse variance weighted	11	-0.0300302924814094	0.1246259239004	-0.03(-0.27, 0.21)	0.809583445238065	0.988498527319043
CTSC	P53634	OID20679	TG	Inverse variance weighted	14	0.026905477745642	0.117860493176178	0.03(-0.2, 0.26)	0.819426696239008	0.988498527319043
CTSD	P07339	OID20358	TG	Inverse variance weighted	12	0.0375643026344493	0.126981884592862	0.04(-0.21, 0.29)	0.767364411690911	0.985953180408177
CTSF	Q9UBX1	OID21500	TG	Inverse variance weighted	14	-0.0385627586392886	0.130064828249951	-0.04(-0.29, 0.22)	0.766856855451693	0.985953180408177
CTSH	P09668	OID20113	TG	Inverse variance weighted	14	-0.0149537127018025	0.100375517563846	-0.01(-0.21, 0.18)	0.88157123758745	0.99705993124165
CTSL	P07711	OID20228	TG	Inverse variance weighted	12	0.0623465243913789	0.132507897064316	0.06(-0.2, 0.32)	0.637989431428729	0.966127857220357
CTSO	P43234	OID20660	TG	Inverse variance weighted	12	-0.161739818023132	0.128984889167318	-0.16(-0.41, 0.09)	0.209862388382223	0.934368786117623
CTSS	P25774	OID21056	TG	Inverse variance weighted	9	-0.261430141535133	0.142195983228915	-0.26(-0.54, 0.02)	0.065985835697175	0.919221748020621
CTSV	O60911	OID21405	TG	Inverse variance weighted	10	0.0556131395157823	0.129720474048171	0.06(-0.2, 0.31)	0.668130494584247	0.975061127000063
CTSZ	Q9UBR2	OID20365	TG	Inverse variance weighted	11	-0.179277047749185	0.127754709885538	-0.18(-0.43, 0.07)	0.160530050186404	0.919221748020621
CX3CL1	P78423	OID20976	TG	Inverse variance weighted	10	-0.167005504211927	0.137378500573578	-0.17(-0.44, 0.1)	0.224114589104808	0.934368786117623
CXADR	P78310	OID20561	TG	Inverse variance weighted	11	-0.0238033115115118	0.118099325014247	-0.02(-0.26, 0.21)	0.840265938338388	0.991445373616345
CXCL1	P09341	OID20762	TG	Inverse variance weighted	12	0.0738346982544818	0.129699144983854	0.07(-0.18, 0.33)	0.569168392090264	0.961104484212508
CXCL10	P02778	OID20697	TG	Inverse variance weighted	13	0.121065372823365	0.118844303381729	0.12(-0.11, 0.35)	0.308350683375398	0.935405739745202
CXCL11	O14625	OID21042	TG	Inverse variance weighted	12	0.073098802956188	0.123218009493621	0.07(-0.17, 0.31)	0.553015382146637	0.95401933011971
CXCL12	P48061	OID20464	TG	Inverse variance weighted	11	0.120841084883239	0.134653140304137	0.12(-0.14, 0.38)	0.369492215168404	0.945935062772297
CXCL13	O43927	OID21024	TG	Inverse variance weighted	10	0.212733278055238	0.144037102254281	0.21(-0.07, 0.5)	0.139693358793933	0.919221748020621
CXCL14	O95715	OID20458	TG	Inverse variance weighted	12	0.387740759939678	0.126267725346963	0.39(0.14, 0.64)	0.00213498392586659	0.608159030497248
CXCL16	Q9H2A7	OID20282	TG	Inverse variance weighted	12	0.0210390075732282	0.122766037949849	0.02(-0.22, 0.26)	0.863929053127827	0.993260553890167
CXCL17	Q6UXB2	OID20622	TG	Inverse variance weighted	13	-0.0177104717470213	0.113636072252689	-0.02(-0.24, 0.21)	0.876149246974612	0.996532546415778
CXCL3	P19876	OID20788	TG	Inverse variance weighted	13	0.0919181832233452	0.13432140472319	0.09(-0.17, 0.36)	0.49377613065261	0.952459466231311
CXCL5	P42830	OID20207	TG	Inverse variance weighted	12	0.175783745809471	0.132267835576095	0.18(-0.08, 0.44)	0.183848487875343	0.934368786117623
CXCL6	P80162	OID20613	TG	Inverse variance weighted	11	0.22616909187713	0.135371890204329	0.23(-0.04, 0.49)	0.0947761681630493	0.919221748020621
CXCL8	P10145	OID20153	TG	Inverse variance weighted	12	0.167786480554381	0.131552989806891	0.17(-0.09, 0.43)	0.202157487156748	0.934368786117623
CXCL8	P10145	OID20631	TG	Inverse variance weighted	14	0.0908672094666758	0.132027864643591	0.09(-0.17, 0.35)	0.491299980338131	0.952459466231311
CXCL8	P10145	OID20997	TG	Inverse variance weighted	14	0.165864398911117	0.133349751831845	0.17(-0.1, 0.43)	0.213562199857944	0.934368786117623
CXCL8	P10145	OID21430	TG	Inverse variance weighted	14	0.11346531947816	0.130097268295573	0.11(-0.14, 0.37)	0.383122414284348	0.945935062772297
CXCL9	Q07325	OID20675	TG	Inverse variance weighted	11	0.042261922259546	0.123480554448412	0.04(-0.2, 0.28)	0.732158479015281	0.979959614261037
DAB2	P98082	OID21428	TG	Inverse variance weighted	12	0.0866035855571364	0.132761079616186	0.09(-0.17, 0.35)	0.514190494658377	0.952459466231311
DAG1	Q14118	OID20774	TG	Inverse variance weighted	11	0.0403190765613604	0.137529819938391	0.04(-0.23, 0.31)	0.769395218879435	0.985953180408177
DAPP1	Q9UN19	OID20524	TG	Inverse variance weighted	12	0.133855942671738	0.12966055773675	0.13(-0.12, 0.39)	0.301905058608769	0.935405739745202
DARS1	P14868	OID20903	TG	Inverse variance weighted	13	0.140919960846966	0.124673419320011	0.14(-0.1, 0.39)	0.258344445697364	0.934368786117623
DBI	P07108	OID21143	TG	Inverse variance weighted	13	0.151582694376486	0.128893649598382	0.15(-0.1, 0.4)	0.239583211661702	0.934368786117623
DBNL	Q9UJU6	OID20681	TG	Inverse variance weighted	13	0.0876378271839411	0.130958578204813	0.09(-0.17, 0.34)	0.503366217950238	0.952459466231311
DCBLD2	Q96PD2	OID21474	TG	Inverse variance weighted	13	0.0885929063771099	0.126710768852369	0.09(-0.16, 0.34)	0.484443142810566	0.952459466231311
DCN	P07585	OID20106	TG	Inverse variance weighted	12	0.0887030238608448	0.131038135893246	0.09(-0.17, 0.35)	0.498453377988793	0.952459466231311
DCTN1	Q14203	OID21399	TG	Inverse variance weighted	11	0.142221450017595	0.136506008984002	0.14(-0.13, 0.41)	0.297472177340915	0.935405739745202
DCTN2	Q13561	OID21334	TG	Inverse variance weighted	10	0.0979447081472627	0.145089860545359	0.1(-0.19, 0.38)	0.499636126729442	0.952459466231311
DCTN6	O00399	OID20879	TG	Inverse variance weighted	10	0.0366242468619881	0.13629283243158	0.04(-0.23, 0.3)	0.788147210034923	0.988498527319043
DCTPP1	Q9H773	OID20148	TG	Inverse variance weighted	13	-0.000328681083764882	0.139440440837937	0(-0.27, 0.27)	0.998119273592799	0.999239164109
DCXR	Q7Z4W1	OID21480	TG	Inverse variance weighted	12	-0.0428663924987521	0.125389821839337	-0.04(-0.29, 0.2)	0.732452483989483	0.979959614261037
DDAH1	O94760	OID21299	TG	Inverse variance weighted	12	-0.000450074110631834	0.132176390802053	0(-0.26, 0.26)	0.997283126828063	0.999239164109
DDC	P20711	OID20215	TG	Inverse variance weighted	10	0.056515795569823	0.129685238898003	0.06(-0.2, 0.31)	0.662987615455684	0.973447993327696
DDX58	O95786	OID21226	TG	Inverse variance weighted	11	-0.151133092262739	0.138468211510313	-0.15(-0.42, 0.12)	0.275068687286417	0.935405739745202
DECR1	Q16698	OID20579	TG	Inverse variance weighted	10	0.103932720374037	0.135596607164191	0.1(-0.16, 0.37)	0.443387971410482	0.952459466231311
DFFA	O00273	OID20620	TG	Inverse variance weighted	12	0.114965388564205	0.128483730980406	0.11(-0.14, 0.37)	0.370901725101036	0.945935062772297
DGKZ	Q13574	OID20466	TG	Inverse variance weighted	13	0.175845801290879	0.140711795301123	0.18(-0.1, 0.45)	0.211413648434053	0.934368786117623
DIABLO	Q9NR28	OID20184	TG	Inverse variance weighted	13	0.0402763102857582	0.134017269666946	0.04(-0.22, 0.3)	0.763772346298401	0.985953180408177
DKK1	O94907	OID21066	TG	Inverse variance weighted	10	0.0654895154255096	0.147727416555784	0.07(-0.22, 0.36)	0.657539201238748	0.972698316405074
DKK3	Q9UBP4	OID20264	TG	Inverse variance weighted	12	-0.0815531960192829	0.139625766562607	-0.08(-0.36, 0.19)	0.559163703596223	0.955252208706177
DKK4	Q9UBT3	OID20934	TG	Inverse variance weighted	11	-0.0103713333550877	0.130789750295024	-0.01(-0.27, 0.25)	0.936795793270685	0.99705993124165
DKKL1	Q9UK85	OID21313	TG	Inverse variance weighted	14	0.100865676205257	0.0688845045919273	0.1(-0.03, 0.24)	0.143119545718323	0.919221748020621
DLK1	P80370	OID20295	TG	Inverse variance weighted	13	0.0426689324323423	0.119622239709871	0.04(-0.19, 0.28)	0.721318411346964	0.979360570512566
DLL1	O00548	OID21525	TG	Inverse variance weighted	13	-0.0604377262635768	0.121539527460804	-0.06(-0.3, 0.18)	0.619000025037178	0.966127857220357
DNAJA2	O60884	OID20627	TG	Inverse variance weighted	11	0.151100072101845	0.130118935172096	0.15(-0.1, 0.41)	0.245541938046732	0.934368786117623
DNAJB1	P25685	OID21363	TG	Inverse variance weighted	11	0.331777046517556	0.130134049769578	0.33(0.08, 0.59)	0.0107876829644473	0.919221748020621
DNAJB8	Q8NHS0	OID20093	TG	Inverse variance weighted	13	0.277011666544599	0.133538301920969	0.28(0.02, 0.54)	0.0380423072458948	0.919221748020621
DNER	Q8NFT8	OID20712	TG	Inverse variance weighted	11	0.00884410387823247	0.131447335649994	0.01(-0.25, 0.27)	0.946356817272355	0.99705993124165
DNMBP	Q6XZF7	OID20956	TG	Inverse variance weighted	12	0.094583989401252	0.129715164230513	0.09(-0.16, 0.35)	0.465899645521592	0.952459466231311
DNPH1	O43598	OID20744	TG	Inverse variance weighted	13	0.0777351043138646	0.122155166384228	0.08(-0.16, 0.32)	0.524539444794493	0.952459466231311
DOK2	O60496	OID20138	TG	Inverse variance weighted	13	0.112972069886576	0.132873130173346	0.11(-0.15, 0.37)	0.395199951524236	0.945935062772297
DPEP1	P16444	OID20897	TG	Inverse variance weighted	12	0.0138739615996575	0.115593168432955	0.01(-0.21, 0.24)	0.904464087125829	0.99705993124165
DPEP2	Q9H4A9	OID21305	TG	Inverse variance weighted	11	-0.23693140132263	0.148959826214716	-0.24(-0.53, 0.06)	0.111705820256382	0.919221748020621
DPP10	Q8N608	OID20527	TG	Inverse variance weighted	12	-0.22759092787045	0.124932713707236	-0.23(-0.47, 0.02)	0.0684992987768066	0.919221748020621
DPP4	P27487	OID20406	TG	Inverse variance weighted	11	0.10370306027183	0.136211047604024	0.1(-0.16, 0.37)	0.446453395390083	0.952459466231311
DPP6	P42658	OID21354	TG	Inverse variance weighted	11	-0.0168646490557478	0.136959509801793	-0.02(-0.29, 0.25)	0.901999387795302	0.99705993124165
DPP7	Q9UHL4	OID20142	TG	Inverse variance weighted	13	-0.0268672880571416	0.121807664098566	-0.03(-0.27, 0.21)	0.825426165329544	0.988498527319043
DPT	Q07507	OID20278	TG	Inverse variance weighted	12	0.17421349791719	0.115755567917168	0.17(-0.05, 0.4)	0.132321037948583	0.919221748020621
DPY30	Q9C005	OID21410	TG	Inverse variance weighted	13	0.102126676896306	0.129107628694577	0.1(-0.15, 0.36)	0.42893249943196	0.952459466231311
DRAXIN	Q8NBI3	OID20917	TG	Inverse variance weighted	10	-0.136965493990209	0.128314661060709	-0.14(-0.39, 0.11)	0.285782718929788	0.935405739745202
DRG2	P55039	OID21335	TG	Inverse variance weighted	13	0.138939839554368	0.131729088456608	0.14(-0.12, 0.4)	0.291544596870284	0.935405739745202
DSC2	Q02487	OID21079	TG	Inverse variance weighted	10	-0.0811183241235837	0.134433539034064	-0.08(-0.34, 0.18)	0.54623704823724	0.952459466231311
DSG2	Q14126	OID21113	TG	Inverse variance weighted	11	-0.168913974516966	0.139607413793211	-0.17(-0.44, 0.1)	0.226309118044291	0.934368786117623
DSG3	P32926	OID21460	TG	Inverse variance weighted	13	-0.0945497326455207	0.129630110193922	-0.09(-0.35, 0.16)	0.465768668690528	0.952459466231311
DSG4	Q86SJ6	OID21325	TG	Inverse variance weighted	12	0.00113397323236247	0.132364896472907	0(-0.26, 0.26)	0.993164587506622	0.999239164109
DTX3	Q8N9I9	OID21349	TG	Inverse variance weighted	14	0.126021184499674	0.122811604378939	0.13(-0.11, 0.37)	0.304828342837494	0.935405739745202
DUOX2	Q9NRD8	OID20059	TG	Inverse variance weighted	12	0.186146771405073	0.136334066323816	0.19(-0.08, 0.45)	0.172136033884228	0.932536165581731
DUSP3	P51452	OID20827	TG	Inverse variance weighted	14	0.0733030040724974	0.130227933884576	0.07(-0.18, 0.33)	0.573515006862142	0.961104484212508
EBAG9	O00559	OID20918	TG	Inverse variance weighted	13	0.0830259756784785	0.131234339402118	0.08(-0.17, 0.34)	0.526959386740796	0.952459466231311
ECE1	P42892	OID20891	TG	Inverse variance weighted	11	0.06377077553124	0.13877588879718	0.06(-0.21, 0.34)	0.645858314589008	0.969976847264893
EDAR	Q9UNE0	OID20525	TG	Inverse variance weighted	12	-0.00851038661565445	0.124587699409332	-0.01(-0.25, 0.24)	0.945540136179204	0.99705993124165
EDIL3	O43854	OID20081	TG	Inverse variance weighted	14	0.0807962673757398	0.135854326658298	0.08(-0.19, 0.35)	0.552025817037039	0.953702620525296
EFEMP1	Q12805	OID20414	TG	Inverse variance weighted	13	-0.0052546222595348	0.116445696803557	-0.01(-0.23, 0.22)	0.96400760483783	0.99705993124165
EFNA1	P20827	OID21125	TG	Inverse variance weighted	12	-0.07521226790794	0.124747214684652	-0.08(-0.32, 0.17)	0.546563631649454	0.952459466231311
EFNA4	P52798	OID20935	TG	Inverse variance weighted	11	-0.219781242075071	0.126404635326081	-0.22(-0.47, 0.03)	0.0820854539916437	0.919221748020621
EGF	P01133	OID20698	TG	Inverse variance weighted	11	0.106251406849483	0.136473344051344	0.11(-0.16, 0.37)	0.436244475964509	0.952459466231311
EGFL7	Q9UHF1	OID21252	TG	Inverse variance weighted	11	0.184726895938051	0.130552683970152	0.18(-0.07, 0.44)	0.157080066596316	0.919221748020621
EGFR	P00533	OID20319	TG	Inverse variance weighted	12	-0.0730717710832824	0.132398762635695	-0.07(-0.33, 0.19)	0.581012241983207	0.965146427795333
EGLN1	Q9GZT9	OID20572	TG	Inverse variance weighted	11	0.00778692748815168	0.11860525115746	0.01(-0.22, 0.24)	0.947653172996474	0.99705993124165
EIF4B	P23588	OID21000	TG	Inverse variance weighted	11	0.216133107797344	0.135670328590944	0.22(-0.05, 0.48)	0.111143203136212	0.919221748020621
EIF4EBP1	Q13541	OID20162	TG	Inverse variance weighted	14	0.0629462969097912	0.124047462933958	0.06(-0.18, 0.31)	0.611848091718548	0.966127857220357
EIF4G1	Q04637	OID20625	TG	Inverse variance weighted	13	0.099955281431912	0.127118900907984	0.1(-0.15, 0.35)	0.431683967302023	0.952459466231311
EIF5A	P63241	OID20423	TG	Inverse variance weighted	11	0.379147335383094	0.146455684565271	0.38(0.09, 0.67)	0.00963055540652705	0.919221748020621
ELOA	Q14241	OID21337	TG	Inverse variance weighted	11	-0.0670676275161777	0.128950796506665	-0.07(-0.32, 0.19)	0.602992158321656	0.966127857220357
ENAH	Q8N8S7	OID20497	TG	Inverse variance weighted	10	-0.034395513568018	0.14324668855345	-0.03(-0.32, 0.25)	0.810241999240523	0.988498527319043
ENG	P17813	OID20287	TG	Inverse variance weighted	11	-0.060987010853454	0.132060951240899	-0.06(-0.32, 0.2)	0.644217888817542	0.969976847264893
ENO1	P06733	OID21037	TG	Inverse variance weighted	12	-0.0238300973511076	0.13058768874498	-0.02(-0.28, 0.23)	0.855203308946546	0.992003872369221
ENO2	P09104	OID21046	TG	Inverse variance weighted	12	0.185550084368371	0.129858257020991	0.19(-0.07, 0.44)	0.153042671461415	0.919221748020621
ENPP2	Q13822	OID20288	TG	Inverse variance weighted	13	0.0331249678755747	0.100916581712401	0.03(-0.16, 0.23)	0.742729388774677	0.981626818482621
ENPP5	Q9UJA9	OID20736	TG	Inverse variance weighted	12	-0.0018856040373983	0.0995253675644018	0(-0.2, 0.19)	0.984884212089572	0.999239164109
ENPP7	Q6UWV6	OID20689	TG	Inverse variance weighted	11	-0.11796608732348	0.112649327286974	-0.12(-0.34, 0.1)	0.295008525059142	0.935405739745202
ENTPD2	Q9Y5L3	OID21260	TG	Inverse variance weighted	13	0.152764856241466	0.127291262450176	0.15(-0.1, 0.4)	0.230092536738429	0.934368786117623
ENTPD5	O75356	OID20104	TG	Inverse variance weighted	10	0.0124685312917038	0.140968560367016	0.01(-0.26, 0.29)	0.929519800046655	0.99705993124165
ENTPD6	O75354	OID20100	TG	Inverse variance weighted	11	0.0378959687048791	0.121304454217894	0.04(-0.2, 0.28)	0.754733686296227	0.985953180408177
EPCAM	P16422	OID20743	TG	Inverse variance weighted	13	0.0126737055128046	0.114258420117722	0.01(-0.21, 0.24)	0.911678664524864	0.99705993124165
EPHA1	P21709	OID20677	TG	Inverse variance weighted	13	0.0270930125845377	0.134518262031596	0.03(-0.24, 0.29)	0.840379801703863	0.991445373616345
EPHA10	Q5JZY3	OID20840	TG	Inverse variance weighted	12	0.0184556141625859	0.136932301018024	0.02(-0.25, 0.29)	0.892786520026166	0.99705993124165
EPHA2	P29317	OID21342	TG	Inverse variance weighted	12	0.032823158919688	0.131896826359295	0.03(-0.23, 0.29)	0.803473096509818	0.988498527319043
EPHB4	P54760	OID20242	TG	Inverse variance weighted	13	-0.0852098557664697	0.131061178177848	-0.09(-0.34, 0.17)	0.515593211734547	0.952459466231311
EPHB6	O15197	OID20982	TG	Inverse variance weighted	12	-0.22491251224922	0.131084416873992	-0.22(-0.48, 0.03)	0.0862016295849777	0.919221748020621
EPHX2	P34913	OID20119	TG	Inverse variance weighted	12	0.0491365758322296	0.137054199158393	0.05(-0.22, 0.32)	0.719954725630631	0.979360570512566
EPO	P01588	OID20522	TG	Inverse variance weighted	13	0.0629068883558888	0.13091307103316	0.06(-0.19, 0.32)	0.630854755957851	0.966127857220357
EPS8L2	Q9H6S3	OID21397	TG	Inverse variance weighted	13	0.059441682417382	0.125902507609238	0.06(-0.19, 0.31)	0.636837789996443	0.966127857220357
ERBB2	P04626	OID21520	TG	Inverse variance weighted	12	-0.0408938258898915	0.148344036310865	-0.04(-0.33, 0.25)	0.782802443708429	0.988498527319043
ERBB3	P21860	OID20705	TG	Inverse variance weighted	12	-0.116091582227072	0.149660091810888	-0.12(-0.41, 0.18)	0.437925157254372	0.952459466231311
ERBB4	Q15303	OID21510	TG	Inverse variance weighted	12	-0.0521490747005763	0.12752773929501	-0.05(-0.3, 0.2)	0.682595887769996	0.975061127000063
ERBIN	Q96RT1	OID21323	TG	Inverse variance weighted	11	0.198388779164823	0.138499991847206	0.2(-0.07, 0.47)	0.152026506262146	0.919221748020621
EREG	O14944	OID20905	TG	Inverse variance weighted	10	0.125521202127002	0.14437416782622	0.13(-0.16, 0.41)	0.384619670252225	0.945935062772297
ERP44	Q9BS26	OID21338	TG	Inverse variance weighted	12	0.108449315045999	0.138359850698419	0.11(-0.16, 0.38)	0.433145325795131	0.952459466231311
ESAM	Q96AP7	OID20270	TG	Inverse variance weighted	13	-0.106719856051918	0.129167683491689	-0.11(-0.36, 0.15)	0.408683991794069	0.952459466231311
ESM1	Q9NQ30	OID20758	TG	Inverse variance weighted	13	0.160744025234886	0.128725380514366	0.16(-0.09, 0.41)	0.211761624980329	0.934368786117623
EZR	P15311	OID21017	TG	Inverse variance weighted	11	-0.0746785083014962	0.131038872029224	-0.07(-0.33, 0.18)	0.568748345253201	0.961104484212508
F11R	Q9Y624	OID21151	TG	Inverse variance weighted	13	0.172382126833469	0.13955555862081	0.17(-0.1, 0.45)	0.216747812078877	0.934368786117623
F2R	P25116	OID20691	TG	Inverse variance weighted	13	-0.00619861713647399	0.135788733241509	-0.01(-0.27, 0.26)	0.963590029626431	0.99705993124165
F3	P13726	OID21440	TG	Inverse variance weighted	12	0.0620892535966453	0.132972485678191	0.06(-0.2, 0.32)	0.640547750088318	0.967827887247125
F7	P08709	OID20372	TG	Inverse variance weighted	10	-0.185960174970685	0.127098386655857	-0.19(-0.44, 0.06)	0.143434581690856	0.919221748020621
FABP1	P07148	OID20778	TG	Inverse variance weighted	10	0.0571566208818121	0.120450591386855	0.06(-0.18, 0.29)	0.635126734790447	0.966127857220357
FABP2	P12104	OID20200	TG	Inverse variance weighted	12	0.0880280951223328	0.131636447538073	0.09(-0.17, 0.35)	0.503673283431687	0.952459466231311
FABP4	P15090	OID20245	TG	Inverse variance weighted	11	-0.0571775701070891	0.114080242740391	-0.06(-0.28, 0.17)	0.616226966531714	0.966127857220357
FABP5	Q01469	OID21043	TG	Inverse variance weighted	11	0.0149690331735057	0.135551525424962	0.01(-0.25, 0.28)	0.912067904434844	0.99705993124165
FABP6	P51161	OID20076	TG	Inverse variance weighted	10	0.16959871842245	0.141683833616326	0.17(-0.11, 0.45)	0.231297835368286	0.934368786117623
FABP9	Q0Z7S8	OID20501	TG	Inverse variance weighted	11	-0.079373345450176	0.1241124008563	-0.08(-0.32, 0.16)	0.522479557135942	0.952459466231311
FADD	Q13158	OID20151	TG	Inverse variance weighted	12	0.0851432473725182	0.131580078217435	0.09(-0.17, 0.34)	0.517578150277291	0.952459466231311
FAM3B	P58499	OID21372	TG	Inverse variance weighted	8	0.0160317501558761	0.169991942239356	0.02(-0.32, 0.35)	0.924863793921045	0.99705993124165
FAM3C	Q92520	OID20233	TG	Inverse variance weighted	12	0.0128107444149178	0.125619824852426	0.01(-0.23, 0.26)	0.9187723308878	0.99705993124165
FAP	Q12884	OID20330	TG	Inverse variance weighted	9	0.0614773158975777	0.138935448664393	0.06(-0.21, 0.33)	0.658135866772364	0.972698316405074
FAS	P25445	OID20316	TG	Inverse variance weighted	13	-0.242614782406794	0.120954447822725	-0.24(-0.48, -0.01)	0.0448737513561246	0.919221748020621
FASLG	P48023	OID20665	TG	Inverse variance weighted	13	0.166584776165203	0.142128688334179	0.17(-0.11, 0.45)	0.241168940794509	0.934368786117623
FBP1	P09467	OID20227	TG	Inverse variance weighted	13	-0.0550237483364426	0.140925094723516	-0.06(-0.33, 0.22)	0.696206207724225	0.975061127000063
FCAR	P24071	OID20564	TG	Inverse variance weighted	11	-0.255010353843357	0.12221666033985	-0.26(-0.49, -0.02)	0.0369294371819817	0.919221748020621
FCER2	P06734	OID21133	TG	Inverse variance weighted	11	0.0506545943309767	0.132045961714753	0.05(-0.21, 0.31)	0.701265040451626	0.975061127000063
FCGR2A	P12318	OID20391	TG	Inverse variance weighted	12	-0.0865730259173295	0.123391962444356	-0.09(-0.33, 0.16)	0.482922458334637	0.952459466231311
FCGR2B	P31994	OID21215	TG	Inverse variance weighted	12	0.223111575401253	0.138772421447825	0.22(-0.05, 0.5)	0.107889603915619	0.919221748020621
FCGR3B	O75015	OID20387	TG	Inverse variance weighted	11	0.020874599387133	0.135609020147342	0.02(-0.24, 0.29)	0.877663168141692	0.996532546415778
FCN2	Q15485	OID20382	TG	Inverse variance weighted	11	-0.131845407493267	0.13385990065989	-0.13(-0.39, 0.13)	0.324648270698916	0.940557528164717
FCRL1	Q96LA6	OID20172	TG	Inverse variance weighted	13	0.137964570821828	0.134716923666392	0.14(-0.13, 0.4)	0.305784646348524	0.935405739745202
FCRL2	Q96LA5	OID20639	TG	Inverse variance weighted	13	0.203895482495341	0.118780236837456	0.2(-0.03, 0.44)	0.0860563956906888	0.919221748020621
FCRL3	Q96P31	OID20443	TG	Inverse variance weighted	12	0.230115627779716	0.102942806569184	0.23(0.03, 0.43)	0.025392834565628	0.919221748020621
FCRL5	Q96RD9	OID21111	TG	Inverse variance weighted	13	-0.115522352471677	0.121693353392684	-0.12(-0.35, 0.12)	0.342472849721727	0.941976787260765
FCRL6	Q6DN72	OID20529	TG	Inverse variance weighted	11	-0.0981385600191925	0.122157353274023	-0.1(-0.34, 0.14)	0.421756145636136	0.952459466231311
FCRLB	Q6BAA4	OID21193	TG	Inverse variance weighted	10	0.095456304190181	0.126362032201043	0.1(-0.15, 0.34)	0.449997501703233	0.952459466231311
FEN1	P39748	OID21192	TG	Inverse variance weighted	13	0.0387909909977216	0.127014131173105	0.04(-0.21, 0.29)	0.760056273594057	0.985953180408177
FES	P07332	OID21207	TG	Inverse variance weighted	12	0.090753085191158	0.140925141241158	0.09(-0.19, 0.37)	0.51958788447263	0.952459466231311
FETUB	Q9UGM5	OID20404	TG	Inverse variance weighted	12	0.00711560902461647	0.121987996131465	0.01(-0.23, 0.25)	0.953485450323571	0.99705993124165
FGF19	O95750	OID20715	TG	Inverse variance weighted	9	0.0777586232486227	0.129279092028352	0.08(-0.18, 0.33)	0.547521178808754	0.952459466231311
FGF2	P09038	OID20503	TG	Inverse variance weighted	14	0.0734330919149165	0.119133358584804	0.07(-0.16, 0.31)	0.537634487539442	0.952459466231311
FGF21	Q9NSA1	OID21402	TG	Inverse variance weighted	13	0.0456247420208013	0.133864011444328	0.05(-0.22, 0.31)	0.73323229000237	0.979959614261037
FGF23	Q9GZV9	OID21411	TG	Inverse variance weighted	13	0.0144350078957703	0.143078002497345	0.01(-0.27, 0.29)	0.919638512575121	0.99705993124165
FGF5	P12034	OID20490	TG	Inverse variance weighted	12	-0.00331508581680794	0.121725061970663	0(-0.24, 0.24)	0.978272930729348	0.998520956251558
FGFBP1	Q14512	OID21507	TG	Inverse variance weighted	14	0.0863229552059166	0.135937043601385	0.09(-0.18, 0.35)	0.525414345425425	0.952459466231311
FGFR2	P21802	OID21478	TG	Inverse variance weighted	13	-0.023774954636274	0.121624905573065	-0.02(-0.26, 0.21)	0.845019007701292	0.992003872369221
FGR	P09769	OID20828	TG	Inverse variance weighted	14	-0.0265285682470114	0.117695441720581	-0.03(-0.26, 0.2)	0.821668007989744	0.988498527319043
FHIT	P49789	OID20872	TG	Inverse variance weighted	12	0.1541620310938	0.129908954792022	0.15(-0.1, 0.41)	0.235348786344078	0.934368786117623
FIS1	Q9Y3D6	OID20722	TG	Inverse variance weighted	12	0.243451793500294	0.136106780435901	0.24(-0.02, 0.51)	0.0736659898579113	0.919221748020621
FKBP1B	P68106	OID20618	TG	Inverse variance weighted	10	0.182089454930346	0.136739298015805	0.18(-0.09, 0.45)	0.182973859195297	0.934368786117623
FKBP4	Q02790	OID20960	TG	Inverse variance weighted	11	0.143721672607956	0.132170276980091	0.14(-0.12, 0.4)	0.276861029020274	0.935405739745202
FKBP5	Q13451	OID20937	TG	Inverse variance weighted	13	0.107727319658786	0.131306893166509	0.11(-0.15, 0.37)	0.411974468135513	0.952459466231311
FKBP7	Q9Y680	OID20846	TG	Inverse variance weighted	12	0.0973730562574319	0.140514150511143	0.1(-0.18, 0.37)	0.48832406688386	0.952459466231311
FLI1	Q01543	OID21239	TG	Inverse variance weighted	12	0.195003121810074	0.13848995644681	0.2(-0.08, 0.47)	0.159111265093444	0.919221748020621
FLRT2	O43155	OID20946	TG	Inverse variance weighted	10	-0.0987339817809568	0.155065085891015	-0.1(-0.4, 0.21)	0.524303293234144	0.952459466231311
FLT1	P17948	OID21301	TG	Inverse variance weighted	13	-0.092264888371901	0.126330863983954	-0.09(-0.34, 0.16)	0.465180423821275	0.952459466231311
FLT3	P36888	OID21272	TG	Inverse variance weighted	13	0.242689600948919	0.137066317191757	0.24(-0.03, 0.51)	0.0766272665744932	0.919221748020621
FLT3LG	P49771	OID20661	TG	Inverse variance weighted	12	-0.0437392923479174	0.127073588037712	-0.04(-0.29, 0.21)	0.730692548553089	0.979959614261037
FLT4	P35916	OID21491	TG	Inverse variance weighted	10	-0.0283335710297487	0.152503006110601	-0.03(-0.33, 0.27)	0.852609253880131	0.992003872369221
FMNL1	O95466	OID20884	TG	Inverse variance weighted	14	0.137391128274942	0.125674660429902	0.14(-0.11, 0.38)	0.274293459608451	0.935405739745202
FOLR1	P15328	OID21529	TG	Inverse variance weighted	12	-0.00437365196290678	0.125357061428737	0(-0.25, 0.24)	0.972167810250769	0.99705993124165
FOLR2	P14207	OID21062	TG	Inverse variance weighted	12	-0.0934420678190378	0.129406211455129	-0.09(-0.35, 0.16)	0.470243247791913	0.952459466231311
FOLR3	P41439	OID21485	TG	Inverse variance weighted	14	0.0154586056430614	0.100999836183981	0.02(-0.18, 0.21)	0.878354311284035	0.996532546415778
FOSB	P53539	OID20791	TG	Inverse variance weighted	12	0.171876636495063	0.137635640577698	0.17(-0.1, 0.44)	0.211745547648311	0.934368786117623
FOXO1	Q12778	OID20515	TG	Inverse variance weighted	11	0.112056931477726	0.130638096805866	0.11(-0.14, 0.37)	0.391021629472992	0.945935062772297
FOXO3	O43524	OID21271	TG	Inverse variance weighted	11	0.0692331833541506	0.132769492097528	0.07(-0.19, 0.33)	0.602050538976657	0.966127857220357
FRZB	Q92765	OID20968	TG	Inverse variance weighted	11	-0.0432502776347657	0.120952779429965	-0.04(-0.28, 0.19)	0.720657754317562	0.979360570512566
FST	P19883	OID20770	TG	Inverse variance weighted	9	-0.134368916025644	0.149861293064459	-0.13(-0.43, 0.16)	0.36992071263075	0.945935062772297
FSTL3	O95633	OID20782	TG	Inverse variance weighted	13	-0.0408803931036724	0.119440160191045	-0.04(-0.27, 0.19)	0.732150170567089	0.979959614261037
FUCA1	P04066	OID20261	TG	Inverse variance weighted	14	-0.165752436102999	0.0963173202173063	-0.17(-0.35, 0.02)	0.0852690474617391	0.919221748020621
FURIN	P09958	OID21514	TG	Inverse variance weighted	10	-0.014344956740855	0.138813581329839	-0.01(-0.29, 0.26)	0.917693351698754	0.99705993124165
FUS	P35637	OID21256	TG	Inverse variance weighted	9	0.0166957552349248	0.142309407404631	0.02(-0.26, 0.3)	0.906606390133651	0.99705993124165
FUT8	Q9BYC5	OID20992	TG	Inverse variance weighted	11	0.100302697915261	0.127498211083367	0.1(-0.15, 0.35)	0.431458168819254	0.952459466231311
FXN	Q16595	OID21442	TG	Inverse variance weighted	13	0.0239627901173413	0.131298706246281	0.02(-0.23, 0.28)	0.85518571523397	0.992003872369221
FXYD5	Q96DB9	OID20463	TG	Inverse variance weighted	11	0.0566306458088078	0.13723581652276	0.06(-0.21, 0.33)	0.679861534944392	0.975061127000063
FYB1	O15117	OID21140	TG	Inverse variance weighted	10	0.213213187994078	0.141804289600831	0.21(-0.06, 0.49)	0.132691189702046	0.919221748020621
GAL	P22466	OID20727	TG	Inverse variance weighted	12	0.0278114191804948	0.124361425969974	0.03(-0.22, 0.27)	0.823042255342554	0.988498527319043
GALNT10	Q86SR1	OID21371	TG	Inverse variance weighted	11	-0.0955769973109239	0.13951077789273	-0.1(-0.37, 0.18)	0.493289127057911	0.952459466231311
GALNT2	Q10471	OID21423	TG	Inverse variance weighted	9	0.109093046142989	0.150411140320404	0.11(-0.19, 0.4)	0.468268633453146	0.952459466231311
GALNT3	Q14435	OID20471	TG	Inverse variance weighted	11	0.0250199778181896	0.136910972146538	0.03(-0.24, 0.29)	0.854997061054459	0.992003872369221
GALNT7	Q86SF2	OID21377	TG	Inverse variance weighted	11	-0.127235853106641	0.141101648659143	-0.13(-0.4, 0.15)	0.36719932043931	0.945935062772297
GAS6	Q14393	OID20318	TG	Inverse variance weighted	8	-0.138622469968291	0.141015666667824	-0.14(-0.42, 0.14)	0.325593235172539	0.940557528164717
GBP2	P32456	OID20489	TG	Inverse variance weighted	13	0.201422335619932	0.131241915132607	0.2(-0.06, 0.46)	0.124847483767676	0.919221748020621
GBP4	Q96PP9	OID20845	TG	Inverse variance weighted	11	-0.00440031504897483	0.125770275654689	0(-0.25, 0.24)	0.972090167797054	0.99705993124165
GCG	P01275	OID21263	TG	Inverse variance weighted	12	0.275269711585585	0.137676532762827	0.28(0.01, 0.55)	0.0455656793333789	0.919221748020621
GCNT1	Q02742	OID21379	TG	Inverse variance weighted	11	-0.0336863598639117	0.12834355629988	-0.03(-0.29, 0.22)	0.792958951323203	0.988498527319043
GDF15	Q99988	OID20251	TG	Inverse variance weighted	14	-0.141478375940462	0.119367542806327	-0.14(-0.38, 0.09)	0.235925252666213	0.934368786117623
GDF2	Q9UK05	OID20202	TG	Inverse variance weighted	10	0.00261736504393857	0.130046324237676	0(-0.25, 0.26)	0.983942535936716	0.999239164109
GDNF	P39905	OID20861	TG	Inverse variance weighted	10	0.0198091465336649	0.130890623138756	0.02(-0.24, 0.28)	0.879706555229637	0.99705993124165
GFAP	P14136	OID21247	TG	Inverse variance weighted	12	0.0538583570907856	0.128190561392799	0.05(-0.2, 0.31)	0.674381048377104	0.975061127000063
GFER	P55789	OID21259	TG	Inverse variance weighted	13	-0.0447615348386448	0.132884819034942	-0.04(-0.31, 0.22)	0.736234043441191	0.981540456526634
GFOD2	Q3B7J2	OID21216	TG	Inverse variance weighted	12	-0.0711509460904494	0.135865592023845	-0.07(-0.34, 0.2)	0.600496761783782	0.966127857220357
GFRA1	P56159	OID21457	TG	Inverse variance weighted	14	-0.169989069438592	0.12033176773597	-0.17(-0.41, 0.07)	0.157752798124064	0.919221748020621
GFRA2	O00451	OID21330	TG	Inverse variance weighted	12	0.235991939770893	0.130070769902261	0.24(-0.02, 0.49)	0.0696261786890831	0.919221748020621
GFRA3	O60609	OID20933	TG	Inverse variance weighted	11	0.118802647889063	0.134645306256309	0.12(-0.15, 0.38)	0.37759414252305	0.945935062772297
GGA1	Q9UJY5	OID20838	TG	Inverse variance weighted	13	0.0982250603289977	0.129547465338796	0.1(-0.16, 0.35)	0.448321225267417	0.952459466231311
GGH	Q92820	OID20416	TG	Inverse variance weighted	10	-0.173189744461508	0.12412852034722	-0.17(-0.42, 0.07)	0.162941856926709	0.919221748020621
GGT1	P19440	OID21075	TG	Inverse variance weighted	13	0.00891422378234356	0.118596770922137	0.01(-0.22, 0.24)	0.940084119174562	0.99705993124165
GGT5	P36269	OID20909	TG	Inverse variance weighted	12	0.0447763322346226	0.13484459701003	0.04(-0.22, 0.31)	0.739844875358238	0.981626818482621
GH1	P01241	OID20220	TG	Inverse variance weighted	11	-0.0199199481991223	0.129929248232189	-0.02(-0.27, 0.23)	0.878150809876848	0.996532546415778
GH2	P01242	OID21168	TG	Inverse variance weighted	11	0.0224503912499402	0.135301695480606	0.02(-0.24, 0.29)	0.868213312436005	0.993460267601476
GHRHR	Q02643	OID20841	TG	Inverse variance weighted	12	0.216561366195211	0.137798512715902	0.22(-0.05, 0.49)	0.11604802216101	0.919221748020621
GHRL	Q9UBU3	OID20175	TG	Inverse variance weighted	11	0.356141922397512	0.118972683605442	0.36(0.12, 0.59)	0.00275818825703386	0.608159030497248
GKN1	Q9NS71	OID20885	TG	Inverse variance weighted	12	-0.0533268341642138	0.137100058531614	-0.05(-0.32, 0.22)	0.697303602894914	0.975061127000063
GLB1	P16278	OID20949	TG	Inverse variance weighted	12	-0.0540936804787374	0.129415926031567	-0.05(-0.31, 0.2)	0.675959414026475	0.975061127000063
GLO1	Q04760	OID20107	TG	Inverse variance weighted	12	0.036791010408775	0.123709513090174	0.04(-0.21, 0.28)	0.766162370310895	0.985953180408177
GLOD4	Q9HC38	OID20710	TG	Inverse variance weighted	11	0.139951490661187	0.131752845280148	0.14(-0.12, 0.4)	0.288132434908952	0.935405739745202
GLRX	P35754	OID20195	TG	Inverse variance weighted	12	-0.0661420737130649	0.110287507749793	-0.07(-0.28, 0.15)	0.548690139848822	0.952468934641477
GLT8D2	Q9H1C3	OID20825	TG	Inverse variance weighted	12	0.198464587035397	0.140632779704353	0.2(-0.08, 0.47)	0.158178086993472	0.919221748020621
GMPR	P36959	OID20641	TG	Inverse variance weighted	12	0.189172669805552	0.122687752022741	0.19(-0.05, 0.43)	0.123097054126577	0.919221748020621
GNE	Q9Y223	OID21231	TG	Inverse variance weighted	14	0.0635817138637091	0.134979677600793	0.06(-0.2, 0.33)	0.63760748048545	0.966127857220357
GNLY	P22749	OID21132	TG	Inverse variance weighted	12	0.189260910456006	0.117969359881039	0.19(-0.04, 0.42)	0.108642961460616	0.919221748020621
GOLM2	Q6P4E1	OID21044	TG	Inverse variance weighted	11	-0.0648580189992388	0.137477827208604	-0.06(-0.33, 0.2)	0.637090424034507	0.966127857220357
GOPC	Q9HD26	OID20551	TG	Inverse variance weighted	12	0.189789760456789	0.131249130000541	0.19(-0.07, 0.45)	0.148169682935346	0.919221748020621
GP1BA	P07359	OID20381	TG	Inverse variance weighted	12	-0.0170399168215515	0.143930484151419	-0.02(-0.3, 0.27)	0.905758721547169	0.99705993124165
GP2	P55259	OID20090	TG	Inverse variance weighted	13	0.100742858589462	0.132000848825053	0.1(-0.16, 0.36)	0.445344983626753	0.952459466231311
GP6	Q9HCN6	OID21091	TG	Inverse variance weighted	11	0.0954454625015581	0.13721035786464	0.1(-0.17, 0.36)	0.486670520329137	0.952459466231311
GPA33	Q99795	OID21376	TG	Inverse variance weighted	13	-0.0146723943592666	0.112721623742563	-0.01(-0.24, 0.21)	0.896435995763562	0.99705993124165
GPC1	P35052	OID21438	TG	Inverse variance weighted	12	-0.171983567378685	0.119399645910588	-0.17(-0.41, 0.06)	0.149753512012832	0.919221748020621
GPC5	P78333	OID20944	TG	Inverse variance weighted	13	0.177076078343229	0.116421740539704	0.18(-0.05, 0.41)	0.128262831378623	0.919221748020621
GPNMB	Q14956	OID20173	TG	Inverse variance weighted	13	0.136878184925208	0.13109494849299	0.14(-0.12, 0.39)	0.296432247508181	0.935405739745202
GPR37	O15354	OID20095	TG	Inverse variance weighted	12	0.289694804240775	0.117353531539025	0.29(0.06, 0.52)	0.0135656065265868	0.919221748020621
GRAP2	O75791	OID20192	TG	Inverse variance weighted	13	0.098314656558124	0.132857841038449	0.1(-0.16, 0.36)	0.459300660264068	0.952459466231311
GRK5	P34947	OID20066	TG	Inverse variance weighted	11	0.147502209516088	0.14293751358319	0.15(-0.13, 0.43)	0.302102612916457	0.935405739745202
GRN	P28799	OID21159	TG	Inverse variance weighted	12	-0.00987202868379895	0.127292199725192	-0.01(-0.26, 0.24)	0.938182775888706	0.99705993124165
GRPEL1	Q9HAV7	OID21309	TG	Inverse variance weighted	11	0.114931342417286	0.136558127877676	0.11(-0.15, 0.38)	0.399995397972285	0.945935062772297
GSAP	A4D1B5	OID21173	TG	Inverse variance weighted	13	-0.0813316830088396	0.137860260932642	-0.08(-0.35, 0.19)	0.555219200762636	0.954336256682248
GSTA1	P08263	OID20166	TG	Inverse variance weighted	13	-0.0682394068449567	0.120593645227993	-0.07(-0.3, 0.17)	0.571487338493835	0.961104484212508
GSTA3	Q16772	OID21242	TG	Inverse variance weighted	13	-0.0697250833109599	0.131780544601979	-0.07(-0.33, 0.19)	0.596736096390381	0.966127857220357
GSTP1	P09211	OID20876	TG	Inverse variance weighted	11	-0.0162296240245313	0.137460920977085	-0.02(-0.29, 0.25)	0.906014423913366	0.99705993124165
GUCA2A	Q02747	OID21101	TG	Inverse variance weighted	11	0.0779111165251622	0.136035390885499	0.08(-0.19, 0.34)	0.566829676529845	0.960728265304822
GUSB	P08236	OID20296	TG	Inverse variance weighted	13	-0.0482196510574283	0.119081225223902	-0.05(-0.28, 0.19)	0.685528407018433	0.975061127000063
GYS1	P13807	OID20097	TG	Inverse variance weighted	12	0.199777918317258	0.134833365323126	0.2(-0.06, 0.46)	0.138429375185933	0.919221748020621
GZMA	P12544	OID20663	TG	Inverse variance weighted	11	0.0226530557023142	0.130637563508382	0.02(-0.23, 0.28)	0.86233400368723	0.993260553890167
GZMB	P10144	OID20604	TG	Inverse variance weighted	12	-0.104588891612582	0.124265862630877	-0.1(-0.35, 0.14)	0.399981512673796	0.945935062772297
GZMH	P20718	OID20096	TG	Inverse variance weighted	12	0.0470872509533525	0.119035060293401	0.05(-0.19, 0.28)	0.692418849629968	0.975061127000063
HAGH	Q16775	OID21459	TG	Inverse variance weighted	13	-0.0851913366036133	0.121882143717108	-0.09(-0.32, 0.15)	0.484573986111983	0.952459466231311
HAO1	Q9UJM8	OID21395	TG	Inverse variance weighted	11	-0.00430631742709576	0.123659089893629	0(-0.25, 0.24)	0.972219997364469	0.99705993124165
HARS1	P12081	OID21086	TG	Inverse variance weighted	12	0.114444024113294	0.133387783108092	0.11(-0.15, 0.38)	0.390903614998579	0.945935062772297
HAVCR1	Q96D42	OID21422	TG	Inverse variance weighted	12	-0.0438631472316282	0.115693952577311	-0.04(-0.27, 0.18)	0.704590694235041	0.975886127249224
HAVCR2	Q8TDQ0	OID21137	TG	Inverse variance weighted	12	-0.30463865228678	0.124468166031927	-0.3(-0.55, -0.06)	0.0143842094460197	0.919221748020621
HBEGF	Q99075	OID21465	TG	Inverse variance weighted	12	-0.0359916820649376	0.138190522788963	-0.04(-0.31, 0.23)	0.79451689987362	0.988498527319043
HBQ1	P09105	OID21433	TG	Inverse variance weighted	11	-0.0513317092998218	0.126479012401818	-0.05(-0.3, 0.2)	0.684851643752892	0.975061127000063
HCLS1	P14317	OID20648	TG	Inverse variance weighted	11	0.0769397439601011	0.128899065964382	0.08(-0.18, 0.33)	0.550574709383388	0.953702620525296
HDGF	P51858	OID21455	TG	Inverse variance weighted	14	0.0499190593107642	0.0827579510429361	0.05(-0.11, 0.21)	0.546379961904634	0.952459466231311
HEBP1	Q9NRV9	OID20063	TG	Inverse variance weighted	11	-0.271851995576398	0.140947991714921	-0.27(-0.55, 0)	0.0537631777328762	0.919221748020621
HEXIM1	O94992	OID20589	TG	Inverse variance weighted	11	0.0798784270397759	0.126078091614322	0.08(-0.17, 0.33)	0.52636598622228	0.952459466231311
HGF	P14210	OID20656	TG	Inverse variance weighted	9	-0.182950720909483	0.1324843024054	-0.18(-0.44, 0.08)	0.167302403797369	0.925937293851708
HGS	O14964	OID21175	TG	Inverse variance weighted	11	0.179030015040031	0.137671765124412	0.18(-0.09, 0.45)	0.193459800231791	0.934368786117623
HK2	P52789	OID20065	TG	Inverse variance weighted	12	0.0340304535788642	0.139249775445399	0.03(-0.24, 0.31)	0.806933229576137	0.988498527319043
HMBS	P08397	OID21385	TG	Inverse variance weighted	11	0.0321923989789051	0.130421382783416	0.03(-0.22, 0.29)	0.80503688982769	0.988498527319043
HMOX1	P09601	OID20217	TG	Inverse variance weighted	13	0.0558205313111726	0.132985641495833	0.06(-0.2, 0.32)	0.674669147825942	0.975061127000063
HMOX2	P30519	OID20887	TG	Inverse variance weighted	12	0.0896530831256953	0.13084282191167	0.09(-0.17, 0.35)	0.493219741685508	0.952459466231311
HNMT	P50135	OID20975	TG	Inverse variance weighted	12	-0.0574606873730352	0.120517886824571	-0.06(-0.29, 0.18)	0.633517788511957	0.966127857220357
HNRNPK	P61978	OID20051	TG	Inverse variance weighted	14	0.146974558634388	0.128215841758542	0.15(-0.1, 0.4)	0.251668658189062	0.934368786117623
HPCAL1	P37235	OID20615	TG	Inverse variance weighted	13	0.0865385875384449	0.134228989162112	0.09(-0.18, 0.35)	0.519116023500906	0.952459466231311
HPGDS	O60760	OID21266	TG	Inverse variance weighted	13	-0.0237036694163788	0.128940503068746	-0.02(-0.28, 0.23)	0.854143554903846	0.992003872369221
HS3ST3B1	Q9Y662	OID21303	TG	Inverse variance weighted	10	0.209714052719702	0.143694474442184	0.21(-0.07, 0.49)	0.144442916045416	0.919221748020621
HS6ST1	O60243	OID21441	TG	Inverse variance weighted	11	0.0300502931619116	0.137062691236635	0.03(-0.24, 0.3)	0.826459297375032	0.988498527319043
HSD11B1	P28845	OID20575	TG	Inverse variance weighted	11	0.0519196471846206	0.137107215350114	0.05(-0.22, 0.32)	0.704926119663783	0.975886127249224
HSP90B1	P14625	OID20829	TG	Inverse variance weighted	11	0.0516861690016734	0.138616822144329	0.05(-0.22, 0.32)	0.709244586013748	0.975886127249224
HSPB1	P04792	OID20230	TG	Inverse variance weighted	13	0.101157323261919	0.13342514757594	0.1(-0.16, 0.36)	0.448356489953991	0.952459466231311
HSPB6	O14558	OID21408	TG	Inverse variance weighted	12	-0.0330551977343032	0.11566164154026	-0.03(-0.26, 0.19)	0.775037264416082	0.987264589096335
HSPG2	P98160	OID20383	TG	Inverse variance weighted	14	0.068891350848526	0.127514690647226	0.07(-0.18, 0.32)	0.589016311643268	0.966127857220357
HTRA2	O43464	OID21471	TG	Inverse variance weighted	14	0.124218144920822	0.138203385203449	0.12(-0.15, 0.4)	0.368755567752231	0.945935062772297
HYAL1	Q12794	OID20357	TG	Inverse variance weighted	9	-0.0072144777956617	0.147232953981181	-0.01(-0.3, 0.28)	0.96091895466749	0.99705993124165
HYOU1	Q9Y4L1	OID20300	TG	Inverse variance weighted	12	-0.158540982557764	0.133868804786021	-0.16(-0.42, 0.1)	0.236293864609334	0.934368786117623
ICA1	Q05084	OID20484	TG	Inverse variance weighted	12	0.185921232837373	0.134606877159132	0.19(-0.08, 0.45)	0.167212418736931	0.925937293851708
ICAM1	P05362	OID20411	TG	Inverse variance weighted	11	-0.2670228135112	0.125253190652195	-0.27(-0.51, -0.02)	0.0330179986039681	0.919221748020621
ICAM2	P13598	OID20248	TG	Inverse variance weighted	12	-0.137672244674244	0.106500331810974	-0.14(-0.35, 0.07)	0.196117223232602	0.934368786117623
ICAM3	P32942	OID20277	TG	Inverse variance weighted	11	-0.0207209201678729	0.138163520004529	-0.02(-0.29, 0.25)	0.880785217199283	0.99705993124165
ICAM4	Q14773	OID20578	TG	Inverse variance weighted	10	-0.169252452470752	0.116841255729334	-0.17(-0.4, 0.06)	0.147458386643507	0.919221748020621
ICAM5	Q9UMF0	OID20145	TG	Inverse variance weighted	12	-0.0206711108397787	0.117570545305508	-0.02(-0.25, 0.21)	0.860436308474908	0.993260553890167
ICOSLG	O75144	OID21351	TG	Inverse variance weighted	12	-0.0696129355464638	0.127571354828213	-0.07(-0.32, 0.18)	0.585287007284188	0.966127857220357
IDI2	Q9BXS1	OID20823	TG	Inverse variance weighted	13	0.00681158811434244	0.124253635967907	0.01(-0.24, 0.25)	0.956281842360124	0.99705993124165
IDUA	P35475	OID21468	TG	Inverse variance weighted	12	-0.0747496010775787	0.119240887572575	-0.07(-0.31, 0.16)	0.530738593795755	0.952459466231311
IFNG	P01579	OID20495	TG	Inverse variance weighted	12	0.104275795841215	0.146099852379243	0.1(-0.18, 0.39)	0.475394371201925	0.952459466231311
IFNGR1	P15260	OID20678	TG	Inverse variance weighted	13	-0.0241174666869255	0.132204690011907	-0.02(-0.28, 0.23)	0.855249052821179	0.992003872369221
IFNGR2	P38484	OID20941	TG	Inverse variance weighted	12	-0.247046134121046	0.0969144955158124	-0.25(-0.44, -0.06)	0.0107996873376822	0.919221748020621
IFNL1	Q8IU54	OID20795	TG	Inverse variance weighted	13	0.00100099688897326	0.136340733354992	0(-0.27, 0.27)	0.994142082352797	0.999239164109
IFNLR1	Q8IU57	OID20506	TG	Inverse variance weighted	13	-0.0206706810263427	0.123428070724165	-0.02(-0.26, 0.22)	0.866999090411424	0.993260553890167
IGF1R	P08069	OID21274	TG	Inverse variance weighted	12	0.0573271131843787	0.127658727585425	0.06(-0.19, 0.31)	0.653384503968934	0.972224698392735
IGF2R	P11717	OID21146	TG	Inverse variance weighted	13	-0.094904366764729	0.120444208412444	-0.09(-0.33, 0.14)	0.43072423979722	0.952459466231311
IGFBP1	P08833	OID20246	TG	Inverse variance weighted	11	0.145261106485893	0.137021376030143	0.15(-0.12, 0.41)	0.289083352880862	0.935405739745202
IGFBP2	P18065	OID20325	TG	Inverse variance weighted	13	-0.0914046435087773	0.123448398197796	-0.09(-0.33, 0.15)	0.459040368982229	0.952459466231311
IGFBP3	P17936	OID20398	TG	Inverse variance weighted	13	-0.144919413420701	0.130846247252202	-0.14(-0.4, 0.11)	0.268054053289713	0.935405739745202
IGFBP4	P22692	OID21158	TG	Inverse variance weighted	12	-0.136401756401103	0.127158908682071	-0.14(-0.39, 0.11)	0.283411405217928	0.935405739745202
IGFBP6	P24592	OID20413	TG	Inverse variance weighted	12	-0.0562012677916678	0.111950985432258	-0.06(-0.28, 0.16)	0.615655751685614	0.966127857220357
IGFBP7	Q16270	OID20236	TG	Inverse variance weighted	11	-0.160113040757744	0.132521600165358	-0.16(-0.42, 0.1)	0.226969055003323	0.934368786117623
IGFBPL1	Q8WX77	OID20155	TG	Inverse variance weighted	10	0.11922689740248	0.129835537446274	0.12(-0.14, 0.37)	0.358466167413399	0.945935062772297
IGSF3	O75054	OID21312	TG	Inverse variance weighted	11	-0.215432100811788	0.133003953591342	-0.22(-0.48, 0.05)	0.105287692230576	0.919221748020621
IGSF8	Q969P0	OID20167	TG	Inverse variance weighted	11	0.244728667864178	0.13549447837322	0.24(-0.02, 0.51)	0.0708887862866126	0.919221748020621
IKZF2	Q9UKS7	OID21213	TG	Inverse variance weighted	13	-0.0618695921945249	0.129244082568391	-0.06(-0.32, 0.19)	0.632149589218769	0.966127857220357
IL10	P22301	OID20431	TG	Inverse variance weighted	9	0.0786306396790329	0.147366188202036	0.08(-0.21, 0.37)	0.593636896182773	0.966127857220357
IL10RA	Q13651	OID20420	TG	Inverse variance weighted	11	0.181529757946727	0.134735641506679	0.18(-0.08, 0.45)	0.177882609114083	0.934368786117623
IL10RB	Q08334	OID20696	TG	Inverse variance weighted	13	-0.128611410671125	0.118544684550171	-0.13(-0.36, 0.1)	0.277957419714901	0.935405739745202
IL11	P20809	OID20455	TG	Inverse variance weighted	12	-0.00511391707926271	0.141532703838311	-0.01(-0.28, 0.27)	0.971176783154517	0.99705993124165
IL12B	P29460	OID20666	TG	Inverse variance weighted	13	0.0680667385719856	0.118796335569627	0.07(-0.16, 0.3)	0.566664994326697	0.960728265304822
IL12RB1	P42701	OID20486	TG	Inverse variance weighted	13	-0.0517400913905161	0.128138358531739	-0.05(-0.3, 0.2)	0.686372295354921	0.975061127000063
IL13	P35225	OID20430	TG	Inverse variance weighted	13	0.138318145842889	0.13909711159928	0.14(-0.13, 0.41)	0.320028244870071	0.937206109106803
IL15	P40933	OID20562	TG	Inverse variance weighted	11	-0.101616644543885	0.143876438113288	-0.1(-0.38, 0.18)	0.48001578371133	0.952459466231311
IL15RA	Q13261	OID20498	TG	Inverse variance weighted	11	0.262919040770163	0.163114364548595	0.26(-0.06, 0.58)	0.106990378434349	0.919221748020621
IL16	Q14005	OID20633	TG	Inverse variance weighted	14	-0.0269868689888841	0.116070322457222	-0.03(-0.25, 0.2)	0.816146214552668	0.988498527319043
IL17A	Q16552	OID20469	TG	Inverse variance weighted	13	0.0656009639437148	0.138654865529106	0.07(-0.21, 0.34)	0.63612461558369	0.966127857220357
IL17C	Q9P0M4	OID20477	TG	Inverse variance weighted	13	0.209609098333619	0.138834622506137	0.21(-0.06, 0.48)	0.131100743044762	0.919221748020621
IL17D	Q8TAD2	OID20481	TG	Inverse variance weighted	10	0.194463575147162	0.132277061156923	0.19(-0.06, 0.45)	0.141528392629914	0.919221748020621
IL17F	Q96PD4	OID20456	TG	Inverse variance weighted	11	0.10410832920453	0.133210266416884	0.1(-0.16, 0.37)	0.434488589830516	0.952459466231311
IL17RA	Q96F46	OID21089	TG	Inverse variance weighted	12	-0.0389472907534703	0.106431510742991	-0.04(-0.25, 0.17)	0.714411644598113	0.979360570512566
IL17RB	Q9NRM6	OID20585	TG	Inverse variance weighted	13	-0.187898097776401	0.107234386215273	-0.19(-0.4, 0.02)	0.0797362078000529	0.919221748020621
IL18	Q14116	OID20694	TG	Inverse variance weighted	11	0.0499941755240085	0.133649976186288	0.05(-0.21, 0.31)	0.708353746564134	0.975886127249224
IL18BP	O95998	OID20348	TG	Inverse variance weighted	12	-0.0532824469683969	0.126883227222898	-0.05(-0.3, 0.2)	0.674534441550559	0.975061127000063
IL18R1	Q13478	OID20652	TG	Inverse variance weighted	11	-0.243790971060603	0.105983402285219	-0.24(-0.45, -0.04)	0.0214326449017749	0.919221748020621
IL18RAP	O95256	OID20900	TG	Inverse variance weighted	11	0.00833074971484615	0.145097368091937	0.01(-0.28, 0.29)	0.954214700490227	0.99705993124165
IL19	Q9UHD0	OID20158	TG	Inverse variance weighted	12	-0.250597359620241	0.12236881712257	-0.25(-0.49, -0.01)	0.0405711932303628	0.919221748020621
IL1A	P01583	OID20488	TG	Inverse variance weighted	11	0.0173689046761966	0.144302877054795	0.02(-0.27, 0.3)	0.904194625719491	0.99705993124165
IL1B	P01584	OID20427	TG	Inverse variance weighted	9	0.0685065979708179	0.141883615344946	0.07(-0.21, 0.35)	0.629211783428538	0.966127857220357
IL1R1	P14778	OID21116	TG	Inverse variance weighted	11	-0.271050209164036	0.146216628131687	-0.27(-0.56, 0.02)	0.0637738239586964	0.919221748020621
IL1R2	P27930	OID20757	TG	Inverse variance weighted	12	0.000731797245534091	0.141156294645426	0(-0.28, 0.28)	0.99586354182935	0.999239164109
IL1RAP	Q9NPH3	OID21126	TG	Inverse variance weighted	14	-0.0420768601843139	0.0893046082156602	-0.04(-0.22, 0.13)	0.637525673482147	0.966127857220357
IL1RL1	Q01638	OID20250	TG	Inverse variance weighted	12	-0.180323022493148	0.111977691205723	-0.18(-0.4, 0.04)	0.107321961556237	0.919221748020621
IL1RL2	Q9HB29	OID20487	TG	Inverse variance weighted	11	0.0955671565761167	0.122682089141295	0.1(-0.14, 0.34)	0.435990234458342	0.952459466231311
IL1RN	P18510	OID20700	TG	Inverse variance weighted	14	-0.232591156080005	0.124134021679278	-0.23(-0.48, 0.01)	0.0609704087392003	0.919221748020621
IL2	P60568	OID20419	TG	Inverse variance weighted	11	0.0377392074722773	0.135151355779222	0.04(-0.23, 0.3)	0.780063243897201	0.988498527319043
IL20	Q9NYY1	OID20453	TG	Inverse variance weighted	12	0.138955904794919	0.134397151469494	0.14(-0.12, 0.4)	0.301173557503142	0.935405739745202
IL20RA	Q9UHF4	OID20422	TG	Inverse variance weighted	13	0.121951532373454	0.134299652540114	0.12(-0.14, 0.39)	0.363848922434241	0.945935062772297
IL22RA1	Q8N6P7	OID20449	TG	Inverse variance weighted	10	0.0972487969692638	0.152641506799282	0.1(-0.2, 0.4)	0.524055898150681	0.952459466231311
IL24	Q13007	OID20440	TG	Inverse variance weighted	11	0.0545574834494732	0.135972897109482	0.05(-0.21, 0.32)	0.688244959158485	0.975061127000063
IL2RA	P01589	OID20267	TG	Inverse variance weighted	12	-0.176721801265048	0.122055993737876	-0.18(-0.42, 0.06)	0.147652059927669	0.919221748020621
IL2RB	P14784	OID20450	TG	Inverse variance weighted	12	0.407767981564105	0.136526504038645	0.41(0.14, 0.68)	0.00281977449462731	0.608159030497248
IL32	P24001	OID20605	TG	Inverse variance weighted	13	-0.199779712906964	0.134952678296515	-0.2(-0.46, 0.06)	0.138774894176451	0.919221748020621
IL33	O95760	OID20428	TG	Inverse variance weighted	12	-0.0540014196588251	0.137297306291071	-0.05(-0.32, 0.22)	0.694085067720619	0.975061127000063
IL34	Q6ZMJ4	OID20809	TG	Inverse variance weighted	12	0.0902240293451845	0.117796810899551	0.09(-0.14, 0.32)	0.443718368680188	0.952459466231311
IL4	P05112	OID20426	TG	Inverse variance weighted	13	-0.115773760288545	0.136500372532471	-0.12(-0.38, 0.15)	0.396350484571024	0.945935062772297
IL4R	P24394	OID20576	TG	Inverse variance weighted	12	-0.0288729084783967	0.136624176782022	-0.03(-0.3, 0.24)	0.832629082724359	0.988498527319043
IL5	P05113	OID20472	TG	Inverse variance weighted	11	-0.0520149515010556	0.152813995378027	-0.05(-0.35, 0.25)	0.73356976838969	0.979959614261037
IL5RA	Q01344	OID20601	TG	Inverse variance weighted	12	0.0295747569513152	0.118781041699921	0.03(-0.2, 0.26)	0.803371998303553	0.988498527319043
IL6	P05231	OID20101	TG	Inverse variance weighted	12	-0.210346130968087	0.126623069501109	-0.21(-0.46, 0.04)	0.096673463313541	0.919221748020621
IL6	P05231	OID20563	TG	Inverse variance weighted	11	-0.176083442511549	0.126277134100624	-0.18(-0.42, 0.07)	0.16319061803945	0.919221748020621
IL6	P05231	OID20911	TG	Inverse variance weighted	13	-0.27806128291744	0.122969658483102	-0.28(-0.52, -0.04)	0.0237457219074056	0.919221748020621
IL6	P05231	OID21276	TG	Inverse variance weighted	13	-0.211217633085193	0.121971167864556	-0.21(-0.45, 0.03)	0.0833267544961921	0.919221748020621
IL6R	P08887	OID20385	TG	Inverse variance weighted	13	-0.131223467194121	0.090653054535486	-0.13(-0.31, 0.05)	0.147747147627419	0.919221748020621
IL6ST	P40189	OID20147	TG	Inverse variance weighted	13	-0.00653956355176593	0.126143291335764	-0.01(-0.25, 0.24)	0.958654317480148	0.99705993124165
IL7	P13232	OID20535	TG	Inverse variance weighted	11	0.150353868326319	0.1328073707431	0.15(-0.11, 0.41)	0.257584026297537	0.934368786117623
IL7R	P16871	OID21136	TG	Inverse variance weighted	12	-0.0257976812383876	0.103013804867223	-0.03(-0.23, 0.18)	0.802255326711502	0.988498527319043
ILKAP	Q9H0C8	OID20855	TG	Inverse variance weighted	11	0.169997088095378	0.134462029210438	0.17(-0.09, 0.43)	0.206131056326397	0.934368786117623
IMPA1	P29218	OID20907	TG	Inverse variance weighted	12	0.0568449306914448	0.128883189990267	0.06(-0.2, 0.31)	0.659171184303266	0.972698316405074
ING1	Q9UK53	OID20853	TG	Inverse variance weighted	13	0.0466422394530774	0.134762682693032	0.05(-0.22, 0.31)	0.729262684173219	0.979959614261037
INHBC	P55103	OID21093	TG	Inverse variance weighted	13	0.0155740925474978	0.127349351537354	0.02(-0.23, 0.27)	0.90266599116859	0.99705993124165
INPP1	P49441	OID21345	TG	Inverse variance weighted	12	0.108117896387347	0.133575827582457	0.11(-0.15, 0.37)	0.418278121830799	0.952459466231311
INPPL1	O15357	OID21314	TG	Inverse variance weighted	11	0.179077888223763	0.136917776818791	0.18(-0.09, 0.45)	0.190899479976131	0.934368786117623
IPCEF1	Q8WWN9	OID20977	TG	Inverse variance weighted	12	0.120555517289826	0.132419344054219	0.12(-0.14, 0.38)	0.362607829725172	0.945935062772297
IQGAP2	Q13576	OID21361	TG	Inverse variance weighted	14	0.0200703573192074	0.134388572758927	0.02(-0.24, 0.28)	0.881280845354681	0.99705993124165
IRAG2	Q12912	OID20085	TG	Inverse variance weighted	14	0.0699510724120478	0.135949559193034	0.07(-0.2, 0.34)	0.606876629183541	0.966127857220357
IRAK4	Q9NWZ3	OID20577	TG	Inverse variance weighted	11	0.249976349504579	0.132525651259822	0.25(-0.01, 0.51)	0.0592614363969523	0.919221748020621
ISLR2	Q6UXK2	OID20889	TG	Inverse variance weighted	13	0.0345236836959766	0.123567920959212	0.03(-0.21, 0.28)	0.779945282080291	0.988498527319043
ISM1	B1AKI9	OID20538	TG	Inverse variance weighted	11	-0.159622864514162	0.130638183508323	-0.16(-0.42, 0.1)	0.22175682888377	0.934368786117623
ITGA11	Q9UKX5	OID20581	TG	Inverse variance weighted	13	0.137033509755158	0.137295626270919	0.14(-0.13, 0.41)	0.318235301580658	0.935405739745202
ITGA5	P08648	OID21139	TG	Inverse variance weighted	13	-0.107533473421117	0.133912178028794	-0.11(-0.37, 0.15)	0.421966126111642	0.952459466231311
ITGA6	P23229	OID20528	TG	Inverse variance weighted	11	0.159571617751577	0.139490543267564	0.16(-0.11, 0.43)	0.2526401788512	0.934368786117623
ITGAM	P11215	OID21071	TG	Inverse variance weighted	12	-0.0278748129088666	0.12739792949656	-0.03(-0.28, 0.22)	0.826804954511363	0.988498527319043
ITGAV	P06756	OID21416	TG	Inverse variance weighted	12	0.0639235307921274	0.125311580076578	0.06(-0.18, 0.31)	0.609969700000795	0.966127857220357
ITGB1	P05556	OID20376	TG	Inverse variance weighted	11	0.136108403172024	0.130292029558278	0.14(-0.12, 0.39)	0.296188897494834	0.935405739745202
ITGB1BP1	O14713	OID21268	TG	Inverse variance weighted	13	-0.0915397305317348	0.139569395525531	-0.09(-0.37, 0.18)	0.511906153573676	0.952459466231311
ITGB2	P05107	OID20315	TG	Inverse variance weighted	11	-0.0318586406008078	0.137259608150465	-0.03(-0.3, 0.24)	0.816456465716765	0.988498527319043
ITGB5	P18084	OID21522	TG	Inverse variance weighted	11	0.126195266626245	0.143647222839007	0.13(-0.16, 0.41)	0.379667976648327	0.945935062772297
ITGB6	P18564	OID20493	TG	Inverse variance weighted	13	-0.061052904621236	0.129510495737577	-0.06(-0.31, 0.19)	0.637345981499748	0.966127857220357
ITGB7	P26010	OID21393	TG	Inverse variance weighted	13	0.0277584144504411	0.119446329160257	0.03(-0.21, 0.26)	0.816233281549519	0.988498527319043
ITIH3	Q06033	OID20352	TG	Inverse variance weighted	10	-0.0951870712563512	0.130701012144475	-0.1(-0.35, 0.16)	0.466441555875495	0.952459466231311
IVD	P26440	OID20833	TG	Inverse variance weighted	11	-0.0968391728865652	0.137661287751152	-0.1(-0.37, 0.17)	0.481769291756908	0.952459466231311
JAM2	P57087	OID21064	TG	Inverse variance weighted	13	0.00119147622105448	0.126223374962789	0(-0.25, 0.25)	0.992468539491471	0.999239164109
JCHAIN	P01591	OID20494	TG	Inverse variance weighted	12	0.0926224055840135	0.125596678039906	0.09(-0.15, 0.34)	0.460843243324906	0.952459466231311
JUN	P05412	OID20424	TG	Inverse variance weighted	13	-0.0383345493668495	0.129471167673412	-0.04(-0.29, 0.22)	0.767164704834687	0.985953180408177
KAZALD1	Q96I82	OID21339	TG	Inverse variance weighted	13	0.108749972921171	0.12651455458772	0.11(-0.14, 0.36)	0.390018022926114	0.945935062772297
KCNIP4	Q6PIL6	OID20813	TG	Inverse variance weighted	12	0.00782805676736008	0.135093144180908	0.01(-0.26, 0.27)	0.953791940099722	0.99705993124165
KDR	P35968	OID21497	TG	Inverse variance weighted	14	0.0534609954006379	0.119445448380064	0.05(-0.18, 0.29)	0.654458747379806	0.972224698392735
KEL	P23276	OID20881	TG	Inverse variance weighted	13	0.145276931243969	0.115478537762615	0.15(-0.08, 0.37)	0.208376314740956	0.934368786117623
KIFBP	Q96EK5	OID21320	TG	Inverse variance weighted	12	0.106986574242239	0.137560200363852	0.11(-0.16, 0.38)	0.436720145527665	0.952459466231311
KIR2DL3	P43628	OID21196	TG	Inverse variance weighted	10	0.0103600659337902	0.125541414700107	0.01(-0.24, 0.26)	0.934230754813184	0.99705993124165
KIR3DL1	P43629	OID21185	TG	Inverse variance weighted	11	0.122687032537304	0.108089224655748	0.12(-0.09, 0.33)	0.256352981371916	0.934368786117623
KIRREL2	Q6UWL6	OID20873	TG	Inverse variance weighted	12	-0.0119653474585914	0.129371814044528	-0.01(-0.27, 0.24)	0.926310281236297	0.99705993124165
KIT	P10721	OID20370	TG	Inverse variance weighted	13	0.00327548897920796	0.121828097591341	0(-0.24, 0.24)	0.978550537126527	0.998520956251558
KITLG	P21583	OID20196	TG	Inverse variance weighted	11	-0.158061539521674	0.13948225499309	-0.16(-0.43, 0.12)	0.257129527209931	0.934368786117623
KLB	Q86Z14	OID20888	TG	Inverse variance weighted	14	0.0624723743582202	0.118084405331924	0.06(-0.17, 0.29)	0.596771824275755	0.966127857220357
KLK1	P06870	OID21499	TG	Inverse variance weighted	13	-0.0440441791212251	0.110227381149315	-0.04(-0.26, 0.17)	0.689469083133944	0.975061127000063
KLK10	O43240	OID21523	TG	Inverse variance weighted	13	0.141460584117497	0.123099623312802	0.14(-0.1, 0.38)	0.250491950475131	0.934368786117623
KLK11	Q9UBX7	OID21518	TG	Inverse variance weighted	13	0.078777517980733	0.129822438841765	0.08(-0.18, 0.33)	0.543977195688543	0.952459466231311
KLK12	Q9UKR0	OID21201	TG	Inverse variance weighted	14	-0.0583295118042857	0.0836835082847316	-0.06(-0.22, 0.11)	0.485787040496194	0.952459466231311
KLK13	Q9UKR3	OID21291	TG	Inverse variance weighted	12	-0.157412015037528	0.126605863866699	-0.16(-0.41, 0.09)	0.213748737288893	0.934368786117623
KLK14	Q9P0G3	OID21407	TG	Inverse variance weighted	12	0.161227579122592	0.13496081810538	0.16(-0.1, 0.43)	0.232233542962895	0.934368786117623
KLK4	Q9Y5K2	OID21391	TG	Inverse variance weighted	14	0.0711285759030385	0.111163617836113	0.07(-0.15, 0.29)	0.522266993400088	0.952459466231311
KLK6	Q92876	OID21526	TG	Inverse variance weighted	13	0.103135408278862	0.130819781246686	0.1(-0.15, 0.36)	0.430475765946981	0.952459466231311
KLK8	O60259	OID21517	TG	Inverse variance weighted	12	0.0508583258720808	0.126418837087097	0.05(-0.2, 0.3)	0.687463093341045	0.975061127000063
KLRB1	Q12918	OID20629	TG	Inverse variance weighted	11	-0.244519849055576	0.138092681265699	-0.24(-0.52, 0.03)	0.0766116406581741	0.919221748020621
KLRD1	Q13241	OID20632	TG	Inverse variance weighted	13	-0.147079544114544	0.120267217050234	-0.15(-0.38, 0.09)	0.221352504540092	0.934368786117623
KRT14	P02533	OID20800	TG	Inverse variance weighted	12	-0.0539270614761866	0.144119403168817	-0.05(-0.34, 0.23)	0.708268011702209	0.975886127249224
KRT18	P05783	OID21296	TG	Inverse variance weighted	12	-0.0572507676590982	0.125189893036473	-0.06(-0.3, 0.19)	0.647447223072243	0.970997442207971
KRT19	P08727	OID20596	TG	Inverse variance weighted	12	0.089527292378344	0.120376203158066	0.09(-0.15, 0.33)	0.457040344886285	0.952459466231311
KRT5	P13647	OID20860	TG	Inverse variance weighted	13	-0.055672702119355	0.130085799415904	-0.06(-0.31, 0.2)	0.66867361945558	0.975061127000063
KYAT1	Q16773	OID20232	TG	Inverse variance weighted	14	0.186608068427751	0.128378542273511	0.19(-0.07, 0.44)	0.146063677726745	0.919221748020621
KYNU	Q16719	OID20669	TG	Inverse variance weighted	12	-0.119801273322471	0.130332046592874	-0.12(-0.38, 0.14)	0.357990746070975	0.945935062772297
LACTB2	Q53H82	OID20150	TG	Inverse variance weighted	11	0.00861494558673086	0.136903162969558	0.01(-0.26, 0.28)	0.949824400435505	0.99705993124165
LAG3	P18627	OID21315	TG	Inverse variance weighted	12	-0.12069463075337	0.126243758150381	-0.12(-0.37, 0.13)	0.339049832210245	0.9418358262289
LAIR1	Q6GTX8	OID20737	TG	Inverse variance weighted	13	-0.0286402795385577	0.121774610061062	-0.03(-0.27, 0.21)	0.814060572493263	0.988498527319043
LAIR2	Q6ISS4	OID20965	TG	Inverse variance weighted	11	0.119678954968546	0.137979827281201	0.12(-0.15, 0.39)	0.385741726683064	0.945935062772297
LAMA4	Q16363	OID20769	TG	Inverse variance weighted	10	0.0531641476164976	0.144471563480494	0.05(-0.23, 0.34)	0.712880396629353	0.978943163591068
LAMP3	Q9UQV4	OID20638	TG	Inverse variance weighted	12	-0.146420133998797	0.117507342876975	-0.15(-0.38, 0.08)	0.212745697643326	0.934368786117623
LAP3	P28838	OID20436	TG	Inverse variance weighted	10	-0.069566645112505	0.136950507202838	-0.07(-0.34, 0.2)	0.611474915025466	0.966127857220357
LAT	O43561	OID20640	TG	Inverse variance weighted	12	0.183295010168222	0.136552104564369	0.18(-0.08, 0.45)	0.179496084610649	0.934368786117623
LAT2	Q9GZY6	OID21292	TG	Inverse variance weighted	13	0.151979707476812	0.133378317002599	0.15(-0.11, 0.41)	0.254509935119216	0.934368786117623
LAYN	Q6UX15	OID20970	TG	Inverse variance weighted	13	-0.15001448382309	0.121732296707209	-0.15(-0.39, 0.09)	0.217825461543598	0.934368786117623
LBP	P18428	OID20355	TG	Inverse variance weighted	12	-0.113825106956522	0.120157196931028	-0.11(-0.35, 0.12)	0.343485107069015	0.941976787260765
LBR	Q14739	OID21034	TG	Inverse variance weighted	13	-0.031327249580551	0.138635270005826	-0.03(-0.3, 0.24)	0.821225664391339	0.988498527319043
LCN2	P80188	OID20392	TG	Inverse variance weighted	10	-0.198906363419167	0.142802936348683	-0.2(-0.48, 0.08)	0.163658179261991	0.919221748020621
LDLR	P01130	OID20240	TG	Inverse variance weighted	8	0.601418677185673	0.133556470592631	0.6(0.34, 0.86)	6.69680907352796e-06	0.0187510654058783
LEFTY2	O00292	OID21454	TG	Inverse variance weighted	11	0.0721363412061545	0.11861243204917	0.07(-0.16, 0.3)	0.54307574478234	0.952459466231311
LEP	P41159	OID20187	TG	Inverse variance weighted	14	0.0125434804415452	0.0995740110756036	0.01(-0.18, 0.21)	0.899754540932808	0.99705993124165
LEPR	P48357	OID20128	TG	Inverse variance weighted	12	0.105499665209778	0.135048814397735	0.11(-0.16, 0.37)	0.434686914202722	0.952459466231311
LGALS1	P09382	OID20154	TG	Inverse variance weighted	14	0.131184184823289	0.124822396013284	0.13(-0.11, 0.38)	0.293273872410622	0.935405739745202
LGALS3	P17931	OID20284	TG	Inverse variance weighted	11	-0.0736210517133781	0.115243823006926	-0.07(-0.3, 0.15)	0.522934431571813	0.952459466231311
LGALS4	P56470	OID20748	TG	Inverse variance weighted	12	-0.0201771613655832	0.113246544243468	-0.02(-0.24, 0.2)	0.858589298832233	0.993260553890167
LGALS8	O00214	OID21041	TG	Inverse variance weighted	13	0.178861978838072	0.135568915824329	0.18(-0.09, 0.44)	0.187054274332696	0.934368786117623
LGALS9	O00182	OID20781	TG	Inverse variance weighted	12	-0.0663285986096596	0.117984684459447	-0.07(-0.3, 0.16)	0.573993567235795	0.961104484212508
LGMN	Q99538	OID20773	TG	Inverse variance weighted	11	0.0128717884007424	0.128066763074431	0.01(-0.24, 0.26)	0.919940696080471	0.99705993124165
LHB	P01229	OID21248	TG	Inverse variance weighted	11	0.119814625692778	0.133764004989605	0.12(-0.14, 0.38)	0.370404198423998	0.945935062772297
LHPP	Q9H008	OID20749	TG	Inverse variance weighted	10	0.08960787775122	0.125940523343162	0.09(-0.16, 0.34)	0.476768571098597	0.952459466231311
LIF	P15018	OID20824	TG	Inverse variance weighted	13	0.228205096034742	0.136281992590815	0.23(-0.04, 0.5)	0.0940310784137287	0.919221748020621
LIFR	P42702	OID20606	TG	Inverse variance weighted	13	0.114096166120132	0.138992372757294	0.11(-0.16, 0.39)	0.411714184960719	0.952459466231311
LILRA2	Q8N149	OID21152	TG	Inverse variance weighted	12	0.169541020128779	0.119083749888867	0.17(-0.06, 0.4)	0.1545297213742	0.919221748020621
LILRA5	A6NI73	OID20209	TG	Inverse variance weighted	13	-0.151071264983409	0.120953355207722	-0.15(-0.39, 0.09)	0.211663488318467	0.934368786117623
LILRB1	Q8NHL6	OID20323	TG	Inverse variance weighted	13	-0.0489253012109864	0.119247522256289	-0.05(-0.28, 0.18)	0.68159793037945	0.975061127000063
LILRB2	Q8N423	OID20301	TG	Inverse variance weighted	14	-0.0506315497022923	0.103413518998054	-0.05(-0.25, 0.15)	0.624414986221153	0.966127857220357
LILRB4	Q8NHJ6	OID20429	TG	Inverse variance weighted	13	0.207739548422326	0.114568631613182	0.21(-0.02, 0.43)	0.0697959932539703	0.919221748020621
LILRB5	O75023	OID20324	TG	Inverse variance weighted	13	-0.0212378550823171	0.09211720497208	-0.02(-0.2, 0.16)	0.817662446081282	0.988498527319043
LPCAT2	Q7L5N7	OID21290	TG	Inverse variance weighted	12	-0.146030204231498	0.130640748981515	-0.15(-0.4, 0.11)	0.263652503211542	0.935405739745202
LPL	P06858	OID20188	TG	Inverse variance weighted	14	0.0516252415055757	0.117945809503971	0.05(-0.18, 0.28)	0.661601552402418	0.972743531681944
LPO	P22079	OID20963	TG	Inverse variance weighted	13	-0.0772927203771936	0.124694980678196	-0.08(-0.32, 0.17)	0.535353713283111	0.952459466231311
LRIG1	Q96JA1	OID21429	TG	Inverse variance weighted	12	-0.22406829408286	0.111777427689328	-0.22(-0.44, 0)	0.0450065325458863	0.919221748020621
LRP1	Q07954	OID21293	TG	Inverse variance weighted	14	0.0626024785995939	0.121836731349206	0.06(-0.18, 0.3)	0.607375953742842	0.966127857220357
LRP11	Q86VZ4	OID20185	TG	Inverse variance weighted	12	0.0775558218283257	0.118150338225831	0.08(-0.15, 0.31)	0.511556229490786	0.952459466231311
LRPAP1	P30533	OID21059	TG	Inverse variance weighted	13	0.138706189706374	0.119622442239429	0.14(-0.1, 0.37)	0.246238923848456	0.934368786117623
LRRC25	Q8N386	OID21333	TG	Inverse variance weighted	11	-0.238787700867774	0.119038978613077	-0.24(-0.47, -0.01)	0.0448602726424363	0.919221748020621
LRRN1	Q6UXK5	OID20438	TG	Inverse variance weighted	12	0.0868897912507626	0.125993738443694	0.09(-0.16, 0.33)	0.490423254911621	0.952459466231311
LSM1	O15116	OID21210	TG	Inverse variance weighted	12	-0.133080369173	0.131711275577663	-0.13(-0.39, 0.13)	0.312306246463557	0.935405739745202
LSP1	P33241	OID20530	TG	Inverse variance weighted	14	-0.0749222472143036	0.126862867999283	-0.07(-0.32, 0.17)	0.554804115900838	0.954336256682248
LTA4H	P09960	OID21452	TG	Inverse variance weighted	12	-0.0637669324344066	0.133885660748361	-0.06(-0.33, 0.2)	0.633875603955653	0.966127857220357
LTBP2	Q14767	OID20254	TG	Inverse variance weighted	11	-0.100097346840146	0.128820583030436	-0.1(-0.35, 0.15)	0.437141578351325	0.952459466231311
LTBP3	Q9NS15	OID21191	TG	Inverse variance weighted	11	-0.348964468241875	0.126807822678431	-0.35(-0.6, -0.1)	0.00592477273080642	0.914793399903966
LTBR	P36941	OID20768	TG	Inverse variance weighted	12	-0.0682802032680804	0.135391974578541	-0.07(-0.33, 0.2)	0.614040040362813	0.966127857220357
LTO1	Q8WV07	OID20434	TG	Inverse variance weighted	10	0.0812287245654514	0.137148869789675	0.08(-0.19, 0.35)	0.55367193265876	0.95401933011971
LXN	Q9BS40	OID21003	TG	Inverse variance weighted	13	-0.146857048976663	0.138997339219278	-0.15(-0.42, 0.13)	0.29071894748022	0.935405739745202
LY6D	Q14210	OID20708	TG	Inverse variance weighted	14	0.159114987910623	0.12545314733167	0.16(-0.09, 0.4)	0.204682980330745	0.934368786117623
LY75	O60449	OID20580	TG	Inverse variance weighted	11	-0.0296440238063504	0.119349546788208	-0.03(-0.26, 0.2)	0.803840514277732	0.988498527319043
LY9	Q9HBG7	OID20670	TG	Inverse variance weighted	9	-0.0562125058280789	0.132227513715586	-0.06(-0.32, 0.2)	0.670749501039908	0.975061127000063
LY96	Q9Y6Y9	OID20945	TG	Inverse variance weighted	11	-0.265027179535586	0.132655228123104	-0.27(-0.53, -0.01)	0.0457313453044669	0.919221748020621
LYAR	Q9NX58	OID21264	TG	Inverse variance weighted	12	0.0496433288224685	0.141202321649092	0.05(-0.23, 0.33)	0.725156365584773	0.979394535317916
LYN	P07948	OID21350	TG	Inverse variance weighted	13	0.103732357924545	0.130971490037517	0.1(-0.15, 0.36)	0.428347597212968	0.952459466231311
LYPD1	Q8N2G4	OID20821	TG	Inverse variance weighted	10	0.0974901274677472	0.139746209868339	0.1(-0.18, 0.37)	0.485413185058123	0.952459466231311
LYPD3	O95274	OID21530	TG	Inverse variance weighted	13	0.0246308232154985	0.128088682903015	0.02(-0.23, 0.28)	0.847511073974567	0.992003872369221
LYPD8	Q6UX82	OID21251	TG	Inverse variance weighted	10	-0.0356784273903775	0.136321298316646	-0.04(-0.3, 0.23)	0.7935349604624	0.988498527319043
MAD1L1	Q9Y6D9	OID20904	TG	Inverse variance weighted	12	0.0218541166379867	0.130164312315476	0.02(-0.23, 0.28)	0.86666479928419	0.993260553890167
MAEA	Q7L5Y9	OID21206	TG	Inverse variance weighted	14	0.0485681262093102	0.135390888299446	0.05(-0.22, 0.31)	0.719800659508561	0.979360570512566
MANF	P55145	OID20707	TG	Inverse variance weighted	12	0.0732518552105478	0.133451027407097	0.07(-0.19, 0.33)	0.583071063173461	0.965146427795333
MANSC1	Q9H8J5	OID21492	TG	Inverse variance weighted	9	-0.0311785034154376	0.156840724590797	-0.03(-0.34, 0.28)	0.842426341524855	0.991951005405039
MAP2K6	P52564	OID20552	TG	Inverse variance weighted	12	0.145389472339122	0.129041708939417	0.15(-0.11, 0.4)	0.259875311351843	0.934368786117623
MAP3K5	Q99683	OID21253	TG	Inverse variance weighted	13	0.0169700123750508	0.134253965389935	0.02(-0.25, 0.28)	0.899413467672849	0.99705993124165
MAP4K5	Q9Y4K4	OID20899	TG	Inverse variance weighted	12	0.200557516714496	0.132690214311134	0.2(-0.06, 0.46)	0.130668288825794	0.919221748020621
MAPK9	P45984	OID20557	TG	Inverse variance weighted	13	0.196524033407541	0.130488903665013	0.2(-0.06, 0.45)	0.132051938682927	0.919221748020621
MAPT	P10636	OID20830	TG	Inverse variance weighted	10	0.125130566226456	0.138664775519879	0.13(-0.15, 0.4)	0.366846440052664	0.945935062772297
MARCO	Q9UEW3	OID20210	TG	Inverse variance weighted	11	-0.168344711291891	0.13873245066386	-0.17(-0.44, 0.1)	0.224958318219096	0.934368786117623
MASP1	P48740	OID20954	TG	Inverse variance weighted	12	-0.235976676552664	0.139807923615767	-0.24(-0.51, 0.04)	0.0914374548569325	0.919221748020621
MATN2	O00339	OID20767	TG	Inverse variance weighted	10	-0.0108721207247001	0.139107780433171	-0.01(-0.28, 0.26)	0.937703887270718	0.99705993124165
MATN3	O15232	OID20979	TG	Inverse variance weighted	13	0.0895707805902724	0.123250863703937	0.09(-0.15, 0.33)	0.467387989372339	0.952459466231311
MAVS	Q7Z434	OID21204	TG	Inverse variance weighted	12	0.0176269714952737	0.133258936059027	0.02(-0.24, 0.28)	0.894765915771237	0.99705993124165
MAX	P61244	OID20877	TG	Inverse variance weighted	12	0.121514287653842	0.133035077108894	0.12(-0.14, 0.38)	0.361032015006307	0.945935062772297
MB	P02144	OID20263	TG	Inverse variance weighted	14	-0.144077088022372	0.11149001069304	-0.14(-0.36, 0.07)	0.19625778292438	0.934368786117623
MCAM	P43121	OID20343	TG	Inverse variance weighted	12	-0.12391649286207	0.129799672525664	-0.12(-0.38, 0.13)	0.339742113299616	0.9418358262289
MCFD2	Q8NI22	OID20171	TG	Inverse variance weighted	13	0.14345035373654	0.139624542221914	0.14(-0.13, 0.42)	0.304231817564977	0.935405739745202
MDGA1	Q8NFP4	OID20951	TG	Inverse variance weighted	13	-0.108463862815875	0.108070747891261	-0.11(-0.32, 0.1)	0.315553338631873	0.935405739745202
MDK	P21741	OID21489	TG	Inverse variance weighted	11	0.0782546710322647	0.132353962689579	0.08(-0.18, 0.34)	0.554350948630069	0.954336256682248
MED18	Q9BUE0	OID21236	TG	Inverse variance weighted	12	0.0604344869868124	0.138059602272765	0.06(-0.21, 0.33)	0.661573316743868	0.972743531681944
MEGF10	Q96KG7	OID20746	TG	Inverse variance weighted	14	0.285285821389487	0.119972705354786	0.29(0.05, 0.52)	0.0174104745157898	0.919221748020621
MEGF9	Q9H1U4	OID20285	TG	Inverse variance weighted	11	-0.0291163269583291	0.128221493882209	-0.03(-0.28, 0.22)	0.820362808264784	0.988498527319043
MEP1B	Q16820	OID20168	TG	Inverse variance weighted	13	-0.0107933728483675	0.0881794214215129	-0.01(-0.18, 0.16)	0.902580337558343	0.99705993124165
MEPE	Q9NQ76	OID20753	TG	Inverse variance weighted	12	0.18868965645286	0.128290465335346	0.19(-0.06, 0.44)	0.141345128034607	0.919221748020621
MERTK	Q12866	OID20657	TG	Inverse variance weighted	11	0.190177971970542	0.123498885535712	0.19(-0.05, 0.43)	0.123580707486462	0.919221748020621
MESD	Q14696	OID21099	TG	Inverse variance weighted	12	0.128061560292889	0.135601643812601	0.13(-0.14, 0.39)	0.344967662743026	0.943270952812962
MET	P08581	OID20269	TG	Inverse variance weighted	11	0.12825814465147	0.139227984184822	0.13(-0.14, 0.4)	0.356941048266935	0.945935062772297
METAP1	P53582	OID20815	TG	Inverse variance weighted	12	-0.0712361182219533	0.139992546747798	-0.07(-0.35, 0.2)	0.610852808496769	0.966127857220357
METAP1D	Q6UB28	OID20519	TG	Inverse variance weighted	10	0.0923986341294184	0.136081438710743	0.09(-0.17, 0.36)	0.497140947844599	0.952459466231311
METAP2	P50579	OID21437	TG	Inverse variance weighted	13	0.185943788276495	0.126684490054895	0.19(-0.06, 0.43)	0.142166506765037	0.919221748020621
MFAP3	P55082	OID20057	TG	Inverse variance weighted	11	-0.0626346472787414	0.13921095146299	-0.06(-0.34, 0.21)	0.652763692074276	0.972224698392735
MFAP5	Q13361	OID20239	TG	Inverse variance weighted	12	0.0016993665770005	0.129650011091014	0(-0.25, 0.26)	0.989542156455601	0.999239164109
MFGE8	Q08431	OID21134	TG	Inverse variance weighted	9	0.416276307013533	0.137697774581345	0.42(0.15, 0.69)	0.00250186552982569	0.608159030497248
MGLL	Q99685	OID20711	TG	Inverse variance weighted	11	0.190380470817813	0.136378942321042	0.19(-0.08, 0.46)	0.162724503815014	0.919221748020621
MGMT	P16455	OID20588	TG	Inverse variance weighted	11	0.140689005430395	0.124238932775927	0.14(-0.1, 0.38)	0.257463470564242	0.934368786117623
MIA	Q16674	OID21531	TG	Inverse variance weighted	12	0.193187609722073	0.114284118049696	0.19(-0.03, 0.42)	0.0909485500203243	0.919221748020621
MIF	P14174	OID21073	TG	Inverse variance weighted	13	0.210740595524147	0.126902892810835	0.21(-0.04, 0.46)	0.0967848588509609	0.919221748020621
MILR1	Q7Z6M3	OID20482	TG	Inverse variance weighted	11	-0.132784919994513	0.135742792076892	-0.13(-0.4, 0.13)	0.327970605082248	0.940557528164717
MITD1	Q8WV92	OID20959	TG	Inverse variance weighted	12	0.106200605181169	0.131136849334856	0.11(-0.15, 0.36)	0.418028899989257	0.952459466231311
MLN	P12872	OID20541	TG	Inverse variance weighted	13	0.0523189777593599	0.119610454648177	0.05(-0.18, 0.29)	0.661813009947894	0.972743531681944
MME	P08473	OID21307	TG	Inverse variance weighted	9	0.180984995259274	0.1382246054331	0.18(-0.09, 0.45)	0.190414330383739	0.934368786117623
MMP1	P03956	OID20672	TG	Inverse variance weighted	10	-0.000514370735186479	0.13901053047748	0(-0.27, 0.27)	0.99704765149665	0.999239164109
MMP10	P09238	OID20687	TG	Inverse variance weighted	12	-0.248661024059559	0.1310121371419	-0.25(-0.51, 0.01)	0.0576960943309877	0.919221748020621
MMP12	P39900	OID21439	TG	Inverse variance weighted	14	0.0912600408226546	0.112961678564217	0.09(-0.13, 0.31)	0.419156811883095	0.952459466231311
MMP13	P45452	OID20807	TG	Inverse variance weighted	9	0.116546139911373	0.136318143124948	0.12(-0.15, 0.38)	0.392574996983218	0.945935062772297
MMP3	P08254	OID21083	TG	Inverse variance weighted	13	-0.105838017902375	0.106482586661856	-0.11(-0.31, 0.1)	0.320248806544492	0.937206109106803
MMP7	P09237	OID20087	TG	Inverse variance weighted	12	0.230204070586471	0.139614096957664	0.23(-0.04, 0.5)	0.0991763625113098	0.919221748020621
MMP8	P22894	OID21019	TG	Inverse variance weighted	11	-0.157971674839578	0.135359422938663	-0.16(-0.42, 0.11)	0.243188804914441	0.934368786117623
MMP9	P14780	OID21103	TG	Inverse variance weighted	11	-0.211418522875226	0.140025761312442	-0.21(-0.49, 0.06)	0.131080560287086	0.919221748020621
MNDA	P41218	OID20156	TG	Inverse variance weighted	13	-0.151935723840542	0.124785753185461	-0.15(-0.4, 0.09)	0.223386401865654	0.934368786117623
MPHOSPH8	Q99549	OID20092	TG	Inverse variance weighted	12	0.235121643730766	0.142183375167258	0.24(-0.04, 0.51)	0.0981984965774986	0.919221748020621
MPI	P34949	OID21288	TG	Inverse variance weighted	12	0.122010439158801	0.132284286658695	0.12(-0.14, 0.38)	0.356353817176961	0.945935062772297
MPO	P05164	OID21100	TG	Inverse variance weighted	12	-0.157907219523064	0.128138075691569	-0.16(-0.41, 0.09)	0.217829262531067	0.934368786117623
MRPL46	Q9H2W6	OID20858	TG	Inverse variance weighted	10	0.035608470756203	0.147856605405458	0.04(-0.25, 0.33)	0.809686014978859	0.988498527319043
MSLN	Q13421	OID21380	TG	Inverse variance weighted	13	-0.225182611946308	0.115301385477988	-0.23(-0.45, 0)	0.0508206166094753	0.919221748020621
MSMB	P08118	OID20275	TG	Inverse variance weighted	14	-0.0527788374371973	0.0872162556335371	-0.05(-0.22, 0.12)	0.545079941358183	0.952459466231311
MSR1	P21757	OID21063	TG	Inverse variance weighted	13	-0.191765403426849	0.117054183528776	-0.19(-0.42, 0.04)	0.101367082007919	0.919221748020621
MSRA	Q9UJ68	OID21513	TG	Inverse variance weighted	14	0.119900389183546	0.131052711807085	0.12(-0.14, 0.38)	0.360243075834167	0.945935062772297
MSTN	O14793	OID20115	TG	Inverse variance weighted	13	0.159104488765398	0.124608489860622	0.16(-0.09, 0.4)	0.201660484473218	0.934368786117623
MTPN	P58546	OID20080	TG	Inverse variance weighted	12	0.143549086148026	0.139834784286332	0.14(-0.13, 0.42)	0.304626720341799	0.935405739745202
MUC13	Q9H3R2	OID20866	TG	Inverse variance weighted	11	-0.0546105811801783	0.138470662469866	-0.05(-0.33, 0.22)	0.693297728328171	0.975061127000063
MUC16	Q8WXI7	OID21378	TG	Inverse variance weighted	12	-0.107467077642187	0.128609204787064	-0.11(-0.36, 0.14)	0.403374603609195	0.94673000008864
MVK	Q03426	OID20459	TG	Inverse variance weighted	12	0.174185302952676	0.133918730210519	0.17(-0.09, 0.44)	0.193368294864386	0.934368786117623
MYO9B	Q13459	OID20451	TG	Inverse variance weighted	11	0.150323151150875	0.136439123615392	0.15(-0.12, 0.42)	0.270566080808447	0.935405739745202
MYOC	Q99972	OID21121	TG	Inverse variance weighted	12	0.00671203294923015	0.127111680237455	0.01(-0.24, 0.26)	0.957887900239481	0.99705993124165
MZB1	Q8WU39	OID20732	TG	Inverse variance weighted	12	-0.106084304363495	0.119978843578783	-0.11(-0.34, 0.13)	0.376592707972239	0.945935062772297
MZT1	Q08AG7	OID21186	TG	Inverse variance weighted	12	0.0365022583541661	0.138771244271929	0.04(-0.24, 0.31)	0.792520469391786	0.988498527319043
NAAA	Q02083	OID20931	TG	Inverse variance weighted	11	-0.119263096250288	0.134102745300338	-0.12(-0.38, 0.14)	0.37381973631465	0.945935062772297
NADK	O95544	OID20178	TG	Inverse variance weighted	14	-0.139498365880943	0.118120910098174	-0.14(-0.37, 0.09)	0.237610892282103	0.934368786117623
NAMPT	P43490	OID21227	TG	Inverse variance weighted	12	-0.0271340763793425	0.161709000737191	-0.03(-0.34, 0.29)	0.866743998608448	0.993260553890167
NBL1	P41271	OID21486	TG	Inverse variance weighted	13	-0.034305833663704	0.121895570085292	-0.03(-0.27, 0.2)	0.778375808120695	0.988498527319043
NBN	O60934	OID20442	TG	Inverse variance weighted	13	0.0491297372141555	0.128100681024888	0.05(-0.2, 0.3)	0.701330979985301	0.975061127000063
NCAM1	P13591	OID20354	TG	Inverse variance weighted	10	-0.0391550588908907	0.135541295229719	-0.04(-0.3, 0.23)	0.772673832977351	0.987264589096335
NCAM2	O15394	OID21095	TG	Inverse variance weighted	13	-0.0634797989935848	0.119794788003375	-0.06(-0.3, 0.17)	0.596178135847735	0.966127857220357
NCAN	O14594	OID21055	TG	Inverse variance weighted	12	0.0813027140231874	0.134791639455262	0.08(-0.18, 0.35)	0.546393427351552	0.952459466231311
NCF2	P19878	OID20567	TG	Inverse variance weighted	12	-0.0416059628632507	0.118405871438932	-0.04(-0.27, 0.19)	0.725300067983611	0.979394535317916
NCK2	O43639	OID20683	TG	Inverse variance weighted	11	0.127069285192895	0.134408535322201	0.13(-0.14, 0.39)	0.344456768118221	0.942794673246353
NCLN	Q969V3	OID20448	TG	Inverse variance weighted	10	-0.0133577232823426	0.129147256056851	-0.01(-0.27, 0.24)	0.917621564456862	0.99705993124165
NCR1	O76036	OID20566	TG	Inverse variance weighted	12	0.048531515733856	0.130061391763599	0.05(-0.21, 0.3)	0.709041914653594	0.975886127249224
NCS1	P62166	OID21458	TG	Inverse variance weighted	11	-0.014871911021778	0.123160471518813	-0.01(-0.26, 0.23)	0.903887227374099	0.99705993124165
NDRG1	Q92597	OID20792	TG	Inverse variance weighted	11	-0.0278837308827917	0.140427209341787	-0.03(-0.3, 0.25)	0.84260413704204	0.991951005405039
NDUFS6	O75380	OID21224	TG	Inverse variance weighted	11	-0.00207650454715586	0.137324778287205	0(-0.27, 0.27)	0.987935551008266	0.999239164109
NECTIN2	Q92692	OID20222	TG	Inverse variance weighted	13	-0.0130761760659892	0.127410401414896	-0.01(-0.26, 0.24)	0.9182563419001	0.99705993124165
NECTIN4	Q96NY8	OID21490	TG	Inverse variance weighted	14	-0.0815485903028519	0.119048927539235	-0.08(-0.31, 0.15)	0.493343523755139	0.952459466231311
NEFL	P07196	OID20871	TG	Inverse variance weighted	12	-0.013958819169386	0.12524124502042	-0.01(-0.26, 0.23)	0.911255192142117	0.99705993124165
NELL1	Q92832	OID21494	TG	Inverse variance weighted	13	0.00377433438740125	0.130204732079321	0(-0.25, 0.26)	0.97687440856553	0.998094396541484
NELL2	Q99435	OID20706	TG	Inverse variance weighted	11	0.102585862274433	0.138864575140647	0.1(-0.17, 0.37)	0.460060316690714	0.952459466231311
NFASC	O94856	OID20634	TG	Inverse variance weighted	12	-0.363488112265594	0.129033433372754	-0.36(-0.62, -0.11)	0.00484734373515603	0.848285153652306
NFATC1	O95644	OID20545	TG	Inverse variance weighted	10	0.229435169039843	0.132506231908366	0.23(-0.03, 0.49)	0.0833617796569212	0.919221748020621
NFATC3	Q12968	OID20470	TG	Inverse variance weighted	13	0.0378919851726385	0.138293635569106	0.04(-0.23, 0.31)	0.784087238826879	0.988498527319043
NFKBIE	O00221	OID21212	TG	Inverse variance weighted	13	0.0597660435676696	0.133543633999415	0.06(-0.2, 0.32)	0.654485615714571	0.972224698392735
NGF	P01138	OID20920	TG	Inverse variance weighted	10	-0.251714703030047	0.140266273091799	-0.25(-0.53, 0.02)	0.0727255816630995	0.919221748020621
NID1	P14543	OID20362	TG	Inverse variance weighted	12	-0.134351535118471	0.13881872236649	-0.13(-0.41, 0.14)	0.333134276279542	0.940557528164717
NID2	Q14112	OID21085	TG	Inverse variance weighted	12	0.0458214245054857	0.122582945311661	0.05(-0.19, 0.29)	0.708553607818866	0.975886127249224
NINJ1	Q92982	OID21167	TG	Inverse variance weighted	11	-0.0599328595372461	0.126553468301887	-0.06(-0.31, 0.19)	0.635801311327485	0.966127857220357
NME3	Q13232	OID20789	TG	Inverse variance weighted	13	0.0409683575092031	0.133895215562405	0.04(-0.22, 0.3)	0.759624994599945	0.985953180408177
NMNAT1	Q9HAN9	OID20913	TG	Inverse variance weighted	14	-0.0118664116531581	0.124183728646464	-0.01(-0.26, 0.23)	0.923873779575617	0.99705993124165
NOMO1	Q15155	OID21106	TG	Inverse variance weighted	11	0.0452332456538883	0.132252789907653	0.05(-0.21, 0.3)	0.732335007752245	0.979959614261037
NOS1	P29475	OID20863	TG	Inverse variance weighted	11	-0.199903433593685	0.136356836157961	-0.2(-0.47, 0.07)	0.142639672420081	0.919221748020621
NOS3	P29474	OID20834	TG	Inverse variance weighted	11	0.185084560871861	0.119887216864822	0.19(-0.05, 0.42)	0.122631383433042	0.919221748020621
NOTCH1	P46531	OID20311	TG	Inverse variance weighted	9	-0.0979173569963507	0.139464218039249	-0.1(-0.37, 0.18)	0.482618906053981	0.952459466231311
NOTCH3	Q9UM47	OID20253	TG	Inverse variance weighted	13	-0.0178087678822826	0.136941468649457	-0.02(-0.29, 0.25)	0.896529584323925	0.99705993124165
NPDC1	Q9NQX5	OID20205	TG	Inverse variance weighted	13	0.0975164034025145	0.124632544843086	0.1(-0.15, 0.34)	0.4339611482633	0.952459466231311
NPM1	P06748	OID20961	TG	Inverse variance weighted	8	0.0530155568495606	0.282773048910981	0.05(-0.5, 0.61)	0.851280794384708	0.992003872369221
NPPB	P16860	OID20049	TG	Inverse variance weighted	12	0.00330056674524717	0.138384098483988	0(-0.27, 0.27)	0.980971646171082	0.99917082913024
NPPC	P23582	OID20568	TG	Inverse variance weighted	12	0.11073756811897	0.137174510339265	0.11(-0.16, 0.38)	0.419507999834465	0.952459466231311
NPTN	Q9Y639	OID21235	TG	Inverse variance weighted	11	0.135670607909484	0.139298917174606	0.14(-0.14, 0.41)	0.33007984191968	0.940557528164717
NPTX1	Q15818	OID21074	TG	Inverse variance weighted	10	-0.0440987903802824	0.128889115608476	-0.04(-0.3, 0.21)	0.732241633973683	0.979959614261037
NPTXR	O95502	OID20191	TG	Inverse variance weighted	12	0.11195732789883	0.126190276031779	0.11(-0.14, 0.36)	0.374965623029949	0.945935062772297
NPY	P01303	OID21388	TG	Inverse variance weighted	11	0.522456942480617	0.136812150772272	0.52(0.25, 0.79)	0.000134107589604224	0.125167083630609
NRCAM	Q92823	OID20229	TG	Inverse variance weighted	11	-0.18766613225263	0.140482312337467	-0.19(-0.46, 0.09)	0.181591708377238	0.934368786117623
NRP1	O14786	OID20390	TG	Inverse variance weighted	12	0.150310418909497	0.137983085174568	0.15(-0.12, 0.42)	0.2760042195628	0.935405739745202
NRP2	O60462	OID21081	TG	Inverse variance weighted	12	0.0316607324275579	0.133582005924736	0.03(-0.23, 0.29)	0.812646353918149	0.988498527319043
NRTN	Q99748	OID20465	TG	Inverse variance weighted	11	0.316986557371176	0.138915893494747	0.32(0.04, 0.59)	0.0224976340026844	0.919221748020621
NSFL1C	Q9UNZ2	OID21022	TG	Inverse variance weighted	14	0.119316041466007	0.122403863763232	0.12(-0.12, 0.36)	0.329672629826176	0.940557528164717
NT5C3A	Q9H0P0	OID20553	TG	Inverse variance weighted	12	0.212417905135777	0.134650220212551	0.21(-0.05, 0.48)	0.114668258072992	0.919221748020621
NT5E	P21589	OID21498	TG	Inverse variance weighted	11	-0.0887064199500735	0.137267819022581	-0.09(-0.36, 0.18)	0.518131181275072	0.952459466231311
NTF3	P20783	OID20591	TG	Inverse variance weighted	12	0.106888466243254	0.136608473699622	0.11(-0.16, 0.37)	0.433953745647535	0.952459466231311
NTF4	P34130	OID21208	TG	Inverse variance weighted	12	0.0115207582183564	0.131552092039281	0.01(-0.25, 0.27)	0.930213966866902	0.99705993124165
NTproBNP	NTproBNP	OID20125	TG	Inverse variance weighted	14	-0.00742137130356551	0.125660955472485	-0.01(-0.25, 0.24)	0.952905362484684	0.99705993124165
NTRK2	Q16620	OID20136	TG	Inverse variance weighted	12	0.0288780060523992	0.128901795141416	0.03(-0.22, 0.28)	0.822733133512541	0.988498527319043
NTRK3	Q16288	OID21057	TG	Inverse variance weighted	11	0.0254973611703815	0.128121926434327	0.03(-0.23, 0.28)	0.842256041980107	0.991951005405039
NUB1	Q9Y5A7	OID20510	TG	Inverse variance weighted	11	0.0959550437418318	0.12786007187264	0.1(-0.15, 0.35)	0.452972177041003	0.952459466231311
NUCB2	P80303	OID21448	TG	Inverse variance weighted	12	0.080882801624299	0.132806900636884	0.08(-0.18, 0.34)	0.542507474093991	0.952459466231311
NUDC	Q9Y266	OID20623	TG	Inverse variance weighted	13	0.00792777922554016	0.134006972770542	0.01(-0.25, 0.27)	0.952825104758675	0.99705993124165
NUDT2	P50583	OID21308	TG	Inverse variance weighted	11	0.206204543696079	0.127418003227215	0.21(-0.04, 0.46)	0.105591217216697	0.919221748020621
NUDT5	Q9UKK9	OID21115	TG	Inverse variance weighted	12	0.20731680146118	0.135896884968495	0.21(-0.06, 0.47)	0.12712324030017	0.919221748020621
NXPH1	P58417	OID20849	TG	Inverse variance weighted	12	0.0653346180773039	0.136680746537744	0.07(-0.2, 0.33)	0.632643845649658	0.966127857220357
OBP2B	Q9NPH6	OID20980	TG	Inverse variance weighted	14	0.165123124792712	0.0990609929224262	0.17(-0.03, 0.36)	0.0955375921028292	0.919221748020621
ODAM	A1E959	OID20793	TG	Inverse variance weighted	12	0.0805399039714155	0.129919531825389	0.08(-0.17, 0.34)	0.535309505942328	0.952459466231311
OGFR	Q9NZT2	OID21360	TG	Inverse variance weighted	13	0.0289008818812266	0.130737368562773	0.03(-0.23, 0.29)	0.825045243531265	0.988498527319043
OGN	P20774	OID21123	TG	Inverse variance weighted	11	0.0215459298259088	0.114007822363658	0.02(-0.2, 0.24)	0.850103462845788	0.992003872369221
OLR1	P78380	OID20183	TG	Inverse variance weighted	11	-0.15355473673109	0.132330191819507	-0.15(-0.41, 0.11)	0.24588973205605	0.934368786117623
OMD	Q99983	OID20725	TG	Inverse variance weighted	12	0.117750571284919	0.13018162396043	0.12(-0.14, 0.37)	0.365725072532459	0.945935062772297
OMG	P23515	OID21352	TG	Inverse variance weighted	12	0.02312795282557	0.135873549475281	0.02(-0.24, 0.29)	0.864839686161582	0.993260553890167
OPTC	Q9UBM4	OID21362	TG	Inverse variance weighted	12	0.0416807493941508	0.13322916342417	0.04(-0.22, 0.3)	0.754394594152462	0.985953180408177
OSCAR	Q8IYS5	OID20776	TG	Inverse variance weighted	13	0.00219856146030301	0.128386686564595	0(-0.25, 0.25)	0.986337270946272	0.999239164109
OSM	P13725	OID20574	TG	Inverse variance weighted	10	-0.251191114311376	0.13774163390339	-0.25(-0.52, 0.02)	0.068206557936505	0.919221748020621
OSMR	Q99650	OID20356	TG	Inverse variance weighted	11	0.059291457427841	0.121753214506764	0.06(-0.18, 0.3)	0.626272055926255	0.966127857220357
OXT	P01178	OID21047	TG	Inverse variance weighted	13	0.0283562292346115	0.111964878272594	0.03(-0.19, 0.25)	0.800067275302742	0.988498527319043
P4HB	P07237	OID21509	TG	Inverse variance weighted	12	0.209659032916932	0.142139278195721	0.21(-0.07, 0.49)	0.140205738908146	0.919221748020621
PADI2	Q9Y2J8	OID20467	TG	Inverse variance weighted	12	0.0898942512238799	0.133354901151828	0.09(-0.17, 0.35)	0.500249110749127	0.952459466231311
PADI4	Q9UM07	OID20832	TG	Inverse variance weighted	13	0.138515780296307	0.129232233050448	0.14(-0.11, 0.39)	0.283793628877012	0.935405739745202
PAEP	P09466	OID20925	TG	Inverse variance weighted	14	-0.150410043070075	0.0880067810675116	-0.15(-0.32, 0.02)	0.0874373656243041	0.919221748020621
PAG1	Q9NWQ8	OID20108	TG	Inverse variance weighted	12	0.0474247854445974	0.134236389600252	0.05(-0.22, 0.31)	0.723868744483174	0.979394535317916
PAK4	O96013	OID20819	TG	Inverse variance weighted	12	0.363156743936506	0.137173106762321	0.36(0.09, 0.63)	0.00811051946367789	0.919221748020621
PAM	P19021	OID20291	TG	Inverse variance weighted	12	0.209317871421667	0.119270882516529	0.21(-0.02, 0.44)	0.0792629324230793	0.919221748020621
PAMR1	Q6UXH9	OID21153	TG	Inverse variance weighted	10	-0.118365377309463	0.127871453892228	-0.12(-0.37, 0.13)	0.354623159680278	0.945935062772297
PAPPA	Q13219	OID20421	TG	Inverse variance weighted	12	0.158415777118544	0.136139139532667	0.16(-0.11, 0.43)	0.244573421948872	0.934368786117623
PARK7	Q99497	OID21160	TG	Inverse variance weighted	11	0.154013831500529	0.12674702440987	0.15(-0.09, 0.4)	0.224317356406864	0.934368786117623
PARP1	P09874	OID20500	TG	Inverse variance weighted	12	0.0273360039094429	0.120414339158638	0.03(-0.21, 0.26)	0.820411156804369	0.988498527319043
PBLD	P30039	OID20839	TG	Inverse variance weighted	12	0.0133877630179087	0.127037236031251	0.01(-0.24, 0.26)	0.916070668453295	0.99705993124165
PCDH1	Q08174	OID20614	TG	Inverse variance weighted	11	0.0496171437358983	0.135754247503793	0.05(-0.22, 0.32)	0.714743889896972	0.979360570512566
PCDH17	O14917	OID20132	TG	Inverse variance weighted	9	0.102864853154512	0.135713069599029	0.1(-0.16, 0.37)	0.448475922101676	0.952459466231311
PCOLCE	Q15113	OID20384	TG	Inverse variance weighted	4	-0.0894546619965336	0.311253846357163	-0.09(-0.7, 0.52)	0.773805307155643	0.987264589096335
PCSK9	Q8NBP7	OID20235	TG	Inverse variance weighted	12	0.0936468512299674	0.141506667085923	0.09(-0.18, 0.37)	0.508109647767608	0.952459466231311
PDCD1	Q15116	OID21396	TG	Inverse variance weighted	12	0.154609787862066	0.12219986397731	0.15(-0.08, 0.39)	0.205792252165939	0.934368786117623
PDCD1LG2	Q9BQ51	OID21273	TG	Inverse variance weighted	12	-0.0732766235659687	0.118883183566822	-0.07(-0.31, 0.16)	0.537647042164117	0.952459466231311
PDCD5	O14737	OID21021	TG	Inverse variance weighted	14	0.198009574503812	0.119080261732532	0.2(-0.04, 0.43)	0.0963475745430614	0.919221748020621
PDCD6	O75340	OID20163	TG	Inverse variance weighted	14	-0.0854479933946141	0.106314990084466	-0.09(-0.29, 0.12)	0.421555932203189	0.952459466231311
PDGFA	P04085	OID20313	TG	Inverse variance weighted	12	0.0572486275513748	0.137725595622643	0.06(-0.21, 0.33)	0.677650278536506	0.975061127000063
PDGFB	P01127	OID20741	TG	Inverse variance weighted	13	0.110995575023101	0.133630558754916	0.11(-0.15, 0.37)	0.40619103783081	0.948569562907646
PDGFC	Q9NRA1	OID21183	TG	Inverse variance weighted	11	-0.0848145365926701	0.140985137161763	-0.08(-0.36, 0.19)	0.54745044982422	0.952459466231311
PDGFRA	P16234	OID20133	TG	Inverse variance weighted	12	-0.0170613100870966	0.133789133914242	-0.02(-0.28, 0.25)	0.898525770251124	0.99705993124165
PDGFRB	P09619	OID20268	TG	Inverse variance weighted	12	-0.0562627106209286	0.10813188201065	-0.06(-0.27, 0.16)	0.602843588882455	0.966127857220357
PDLIM7	Q9NR12	OID20729	TG	Inverse variance weighted	12	0.13707821063682	0.132773655871699	0.14(-0.12, 0.4)	0.301875290881399	0.935405739745202
PDP1	Q9P0J1	OID21176	TG	Inverse variance weighted	12	-0.0489552338614225	0.141065277435469	-0.05(-0.33, 0.23)	0.728561587991192	0.979959614261037
PEAR1	Q5VY43	OID20257	TG	Inverse variance weighted	12	0.0563412126992841	0.139580157962919	0.06(-0.22, 0.33)	0.68647178817609	0.975061127000063
PEBP1	P30086	OID21087	TG	Inverse variance weighted	13	0.153180311681527	0.122552347416296	0.15(-0.09, 0.39)	0.211329721819643	0.934368786117623
PECAM1	P16284	OID21131	TG	Inverse variance weighted	13	-0.0716983539343787	0.138790842143267	-0.07(-0.34, 0.2)	0.60544042184045	0.966127857220357
PFDN2	Q9UHV9	OID20892	TG	Inverse variance weighted	10	0.123523611021581	0.145187198081351	0.12(-0.16, 0.41)	0.394886802986458	0.945935062772297
PFKFB2	O60825	OID21356	TG	Inverse variance weighted	10	0.103296541409625	0.129072705213115	0.1(-0.15, 0.36)	0.423538549445136	0.952459466231311
PGF	P49763	OID20673	TG	Inverse variance weighted	13	0.0447950624087251	0.11273744832297	0.04(-0.18, 0.27)	0.691116985195895	0.975061127000063
PGLYRP1	O75594	OID20338	TG	Inverse variance weighted	10	-0.12238159995848	0.162108457267831	-0.12(-0.44, 0.2)	0.450287052099156	0.952459466231311
PHOSPHO1	Q8TCT1	OID20922	TG	Inverse variance weighted	11	-0.0970932337924858	0.126222578655807	-0.1(-0.34, 0.15)	0.441761300071354	0.952459466231311
PI3	P19957	OID20326	TG	Inverse variance weighted	13	-0.0260451369025418	0.128337115879481	-0.03(-0.28, 0.23)	0.839179477239023	0.991445373616345
PIGR	P01833	OID21102	TG	Inverse variance weighted	10	-0.304832395616933	0.133912727058591	-0.3(-0.57, -0.04)	0.0228249985571513	0.919221748020621
PIK3AP1	Q6ZUJ8	OID20587	TG	Inverse variance weighted	11	-0.00927231064372933	0.131766123340894	-0.01(-0.27, 0.25)	0.943899600185674	0.99705993124165
PIK3IP1	Q96FE7	OID21094	TG	Inverse variance weighted	13	-0.199923087301669	0.125236548900445	-0.2(-0.45, 0.05)	0.110407603726572	0.919221748020621
PILRA	Q9UKJ1	OID21129	TG	Inverse variance weighted	13	-0.0201737632915339	0.110582895459625	-0.02(-0.24, 0.2)	0.855244392422572	0.992003872369221
PILRB	Q9UKJ0	OID20197	TG	Inverse variance weighted	13	-0.00674766390914221	0.101856433508439	-0.01(-0.21, 0.19)	0.947181328738544	0.99705993124165
PKLR	P30613	OID20682	TG	Inverse variance weighted	13	0.0631084439836459	0.127734985009726	0.06(-0.19, 0.31)	0.621265479708044	0.966127857220357
PLA2G10	O15496	OID21002	TG	Inverse variance weighted	11	-0.322505048460624	0.128466482334034	-0.32(-0.57, -0.07)	0.0120587052168763	0.919221748020621
PLA2G15	Q8NCC3	OID21473	TG	Inverse variance weighted	11	-0.109861054205009	0.136018329474945	-0.11(-0.38, 0.16)	0.419267327438946	0.952459466231311
PLA2G1B	P04054	OID20252	TG	Inverse variance weighted	9	0.0036399832623762	0.138472625553289	0(-0.27, 0.28)	0.979028692507327	0.998525741010056
PLA2G2A	P14555	OID20274	TG	Inverse variance weighted	12	-0.00101524370845353	0.124065985327142	0(-0.24, 0.24)	0.993470907937867	0.999239164109
PLA2G4A	P47712	OID20685	TG	Inverse variance weighted	13	0.0709679636967957	0.133424892163271	0.07(-0.19, 0.33)	0.594799080341372	0.966127857220357
PLA2G7	Q13093	OID21105	TG	Inverse variance weighted	14	0.232543000789095	0.136618982913996	0.23(-0.04, 0.5)	0.0887313697215057	0.919221748020621
PLAT	P00750	OID20247	TG	Inverse variance weighted	13	0.16680938273706	0.118412411512837	0.17(-0.07, 0.4)	0.158919351647925	0.919221748020621
PLAU	P00749	OID21124	TG	Inverse variance weighted	9	0.0724027652707926	0.138702435070071	0.07(-0.2, 0.34)	0.601669857898796	0.966127857220357
PLAUR	Q03405	OID20764	TG	Inverse variance weighted	9	-0.138174435623994	0.126200434011972	-0.14(-0.39, 0.11)	0.2735688495742	0.935405739745202
PLIN1	O60240	OID20835	TG	Inverse variance weighted	13	0.0127850778123942	0.122223976610127	0.01(-0.23, 0.25)	0.916690294025811	0.99705993124165
PLIN3	O60664	OID20143	TG	Inverse variance weighted	12	-0.0314776348802301	0.126923469000759	-0.03(-0.28, 0.22)	0.804130660417345	0.988498527319043
PLPBP	O94903	OID20144	TG	Inverse variance weighted	12	0.155213875969056	0.129374631903048	0.16(-0.1, 0.41)	0.230246473572677	0.934368786117623
PLTP	P55058	OID20238	TG	Inverse variance weighted	11	0.00582821628673382	0.122337406050173	0.01(-0.23, 0.25)	0.96200274719941	0.99705993124165
PLXDC1	Q8IUK5	OID21258	TG	Inverse variance weighted	11	-0.0331278479745263	0.12712501010104	-0.03(-0.28, 0.22)	0.79440662976383	0.988498527319043
PLXNA4	Q9HCM2	OID20597	TG	Inverse variance weighted	11	0.106206033916079	0.141700292899398	0.11(-0.17, 0.38)	0.45354882180238	0.952459466231311
PLXNB2	O15031	OID20317	TG	Inverse variance weighted	11	-0.249490655916138	0.131702950420538	-0.25(-0.51, 0.01)	0.0581794025686331	0.919221748020621
PM20D1	Q6GTS8	OID20149	TG	Inverse variance weighted	11	-0.0530969424659948	0.127788873646894	-0.05(-0.3, 0.2)	0.677772103762347	0.975061127000063
PMVK	Q15126	OID20850	TG	Inverse variance weighted	12	0.192091771274506	0.135990138981864	0.19(-0.07, 0.46)	0.157790458247197	0.919221748020621
PNLIPRP2	P54317	OID20775	TG	Inverse variance weighted	14	0.110154144441129	0.100116458179917	0.11(-0.09, 0.31)	0.271218810738695	0.935405739745202
PNPT1	Q8TCS8	OID20445	TG	Inverse variance weighted	13	0.0495534615250484	0.127553748234098	0.05(-0.2, 0.3)	0.697652838818628	0.975061127000063
PODXL	O00592	OID21358	TG	Inverse variance weighted	12	0.0154031490978287	0.125045468146214	0.02(-0.23, 0.26)	0.901964256572532	0.99705993124165
PODXL2	Q9NZ53	OID21487	TG	Inverse variance weighted	10	-0.103695674772405	0.136687275271881	-0.1(-0.37, 0.16)	0.448071263681905	0.952459466231311
POLR2F	P61218	OID21283	TG	Inverse variance weighted	11	-0.0380073820471024	0.130053468387794	-0.04(-0.29, 0.22)	0.770099859125958	0.985953180408177
PON2	Q15165	OID20088	TG	Inverse variance weighted	12	0.0659761096319767	0.120143242347317	0.07(-0.17, 0.3)	0.582905666603029	0.965146427795333
PON3	Q15166	OID20777	TG	Inverse variance weighted	13	-0.119353856142021	0.109811052529527	-0.12(-0.33, 0.1)	0.277080108160086	0.935405739745202
PPCDC	Q96CD2	OID21027	TG	Inverse variance weighted	11	0.0985834174571305	0.126334983919483	0.1(-0.15, 0.35)	0.435194611906457	0.952459466231311
PPIB	P23284	OID20331	TG	Inverse variance weighted	13	0.133653012590205	0.133575755194507	0.13(-0.13, 0.4)	0.317030687294143	0.935405739745202
PPM1A	P35813	OID21184	TG	Inverse variance weighted	11	-0.0121167300511311	0.142648499287421	-0.01(-0.29, 0.27)	0.932308163214748	0.99705993124165
PPME1	Q9Y570	OID21347	TG	Inverse variance weighted	12	-0.00196576050966684	0.129235197905048	0(-0.26, 0.25)	0.987864068710255	0.999239164109
PPP1R12A	O14974	OID21475	TG	Inverse variance weighted	13	0.145459289689938	0.134132534250076	0.15(-0.12, 0.41)	0.278167760036469	0.935405739745202
PPP1R2	P41236	OID20176	TG	Inverse variance weighted	13	0.0784399383632289	0.132928783530974	0.08(-0.18, 0.34)	0.55513035061058	0.954336256682248
PPP1R9B	Q96SB3	OID20643	TG	Inverse variance weighted	11	0.0666385129303377	0.129598411201517	0.07(-0.19, 0.32)	0.607117508618642	0.966127857220357
PPP3R1	P63098	OID20902	TG	Inverse variance weighted	13	0.0155999268747739	0.132387228347332	0.02(-0.24, 0.28)	0.906197930953977	0.99705993124165
PPY	P01298	OID21516	TG	Inverse variance weighted	11	0.0571551391574686	0.133146076179038	0.06(-0.2, 0.32)	0.667729353005903	0.975061127000063
PRCP	P42785	OID20337	TG	Inverse variance weighted	12	-0.355115034804518	0.141061366003295	-0.36(-0.63, -0.08)	0.0118207510596652	0.919221748020621
PRDX1	Q06830	OID20962	TG	Inverse variance weighted	14	-0.186389296372423	0.133925398359505	-0.19(-0.45, 0.08)	0.164001229793635	0.919221748020621
PRDX3	P30048	OID20483	TG	Inverse variance weighted	11	0.120160838553723	0.141084360034809	0.12(-0.16, 0.4)	0.394383417974405	0.945935062772297
PRDX5	P30044	OID20644	TG	Inverse variance weighted	13	0.0512621423719652	0.125304624943376	0.05(-0.19, 0.3)	0.682466157341492	0.975061127000063
PRDX6	P30041	OID21404	TG	Inverse variance weighted	12	-0.1791606311578	0.138142011654644	-0.18(-0.45, 0.09)	0.194654994192237	0.934368786117623
PREB	Q9HCU5	OID20439	TG	Inverse variance weighted	13	0.0505406393044137	0.134508340342193	0.05(-0.21, 0.31)	0.707107569140248	0.975886127249224
PRELP	P51888	OID20766	TG	Inverse variance weighted	13	0.352912112232578	0.128959450532921	0.35(0.1, 0.61)	0.00620752664220549	0.914793399903966
PRKAB1	Q9Y478	OID20444	TG	Inverse variance weighted	12	0.155879197669821	0.139593926266267	0.16(-0.12, 0.43)	0.264138979259585	0.935405739745202
PRKAR1A	P10644	OID20146	TG	Inverse variance weighted	12	0.15493375923615	0.129732716619507	0.15(-0.1, 0.41)	0.23237879593443	0.934368786117623
PRKCQ	Q04759	OID20468	TG	Inverse variance weighted	12	-0.121408092420301	0.139637498611185	-0.12(-0.4, 0.15)	0.384599990730844	0.945935062772297
PRKRA	O75569	OID21225	TG	Inverse variance weighted	11	0.128411478863483	0.140319815976659	0.13(-0.15, 0.4)	0.360121121681384	0.945935062772297
PRL	P01236	OID21033	TG	Inverse variance weighted	11	0.0756002113424455	0.142842202260053	0.08(-0.2, 0.36)	0.596627297439288	0.966127857220357
PROC	P04070	OID20402	TG	Inverse variance weighted	12	-0.0807535879007488	0.133682299733097	-0.08(-0.34, 0.18)	0.54579650166294	0.952459466231311
PROK1	P58294	OID20543	TG	Inverse variance weighted	12	0.021352170192033	0.0988582260670002	0.02(-0.17, 0.22)	0.828997261797285	0.988498527319043
PRSS2	P07478	OID20364	TG	Inverse variance weighted	11	0.0162868759884673	0.136137993457122	0.02(-0.25, 0.28)	0.904772251284039	0.99705993124165
PRSS27	Q9BQR3	OID20212	TG	Inverse variance weighted	13	0.0304635393115874	0.14054595686398	0.03(-0.25, 0.31)	0.828402053193246	0.988498527319043
PRSS8	Q16651	OID20763	TG	Inverse variance weighted	10	-0.150127406108466	0.112949714024823	-0.15(-0.37, 0.07)	0.183797629405497	0.934368786117623
PRTFDC1	Q9NRG1	OID20867	TG	Inverse variance weighted	13	0.168918640504836	0.130215276942625	0.17(-0.09, 0.42)	0.194553443449928	0.934368786117623
PRTG	Q2VWP7	OID21443	TG	Inverse variance weighted	13	-0.00182273682149763	0.126980556845	0(-0.25, 0.25)	0.988547194455439	0.999239164109
PRTN3	P24158	OID20329	TG	Inverse variance weighted	11	-0.245765814350603	0.13655866499686	-0.25(-0.51, 0.02)	0.0719066502401131	0.919221748020621
PSG1	P11464	OID20916	TG	Inverse variance weighted	11	0.0155705484132813	0.115652951387643	0.02(-0.21, 0.24)	0.892903111275268	0.99705993124165
PSIP1	O75475	OID20534	TG	Inverse variance weighted	10	-0.0771220598784924	0.133732732623956	-0.08(-0.34, 0.18)	0.564150251524385	0.958885923219012
PSMA1	P25786	OID21221	TG	Inverse variance weighted	11	0.0941700356698177	0.149322722791041	0.09(-0.2, 0.39)	0.528270885201677	0.952459466231311
PSMD9	O00233	OID21304	TG	Inverse variance weighted	13	-0.0525447616348307	0.124703383193778	-0.05(-0.3, 0.19)	0.673493721503849	0.975061127000063
PSME1	Q06323	OID20969	TG	Inverse variance weighted	13	0.0920702135377858	0.125755348192354	0.09(-0.15, 0.34)	0.464084611816862	0.952459466231311
PSME2	Q9UL46	OID20989	TG	Inverse variance weighted	12	-0.00790788955501102	0.11930990392359	-0.01(-0.24, 0.23)	0.947154711561906	0.99705993124165
PSMG3	Q9BT73	OID20549	TG	Inverse variance weighted	12	-0.0656126504583024	0.117245733816453	-0.07(-0.3, 0.16)	0.575741028932651	0.961284961843424
PSPN	O60542	OID20511	TG	Inverse variance weighted	13	0.0129503772323885	0.0986438526024686	0.01(-0.18, 0.21)	0.895550506551494	0.99705993124165
PSRC1	Q6PGN9	OID21169	TG	Inverse variance weighted	11	0.264030050811867	0.14102913434666	0.26(-0.01, 0.54)	0.0611835427815229	0.919221748020621
PTEN	P60484	OID20794	TG	Inverse variance weighted	11	0.0847975216867812	0.137039761846434	0.08(-0.18, 0.35)	0.536061021312478	0.952459466231311
PTGDS	P41222	OID20408	TG	Inverse variance weighted	10	-0.0808510283828952	0.124533657723584	-0.08(-0.32, 0.16)	0.516189506673595	0.952459466231311
PTH1R	Q03431	OID20571	TG	Inverse variance weighted	11	0.0365176036872864	0.138034379032128	0.04(-0.23, 0.31)	0.791352744644361	0.988498527319043
PTK7	Q13308	OID20880	TG	Inverse variance weighted	13	0.0581534671912514	0.144408752624591	0.06(-0.22, 0.34)	0.687168615448883	0.975061127000063
PTN	P21246	OID20083	TG	Inverse variance weighted	10	0.164005588949202	0.132466199310047	0.16(-0.1, 0.42)	0.215681257696817	0.934368786117623
PTPN1	P18031	OID20908	TG	Inverse variance weighted	12	0.0468999420378061	0.127230025001809	0.05(-0.2, 0.3)	0.712408582384041	0.978775284924099
PTPN6	P29350	OID20717	TG	Inverse variance weighted	13	0.0119052484340935	0.132698733965459	0.01(-0.25, 0.27)	0.92851260870574	0.99705993124165
PTPRF	P10586	OID20310	TG	Inverse variance weighted	11	-0.116490580673089	0.133872621650392	-0.12(-0.38, 0.15)	0.384213052818152	0.945935062772297
PTPRM	P28827	OID20598	TG	Inverse variance weighted	10	-0.0807930498152922	0.1224038836597	-0.08(-0.32, 0.16)	0.509219822599522	0.952459466231311
PTPRN2	Q92932	OID20912	TG	Inverse variance weighted	12	-0.0389803887889129	0.134563259667775	-0.04(-0.3, 0.22)	0.772060468503953	0.987264589096335
PTPRS	Q13332	OID20306	TG	Inverse variance weighted	12	0.0121223390489275	0.13393745368562	0.01(-0.25, 0.27)	0.927883964182291	0.99705993124165
PTS	Q03393	OID20847	TG	Inverse variance weighted	12	0.103252234952484	0.132180661862652	0.1(-0.16, 0.36)	0.434717342945589	0.952459466231311
PTX3	P26022	OID20570	TG	Inverse variance weighted	13	-0.0295264727894306	0.120031387495546	-0.03(-0.26, 0.21)	0.805690284532795	0.988498527319043
PVALB	P20472	OID21420	TG	Inverse variance weighted	12	0.0876011978172959	0.113597320053636	0.09(-0.14, 0.31)	0.440614768901994	0.952459466231311
PVR	P15151	OID21011	TG	Inverse variance weighted	11	-0.19644561220027	0.123625039304185	-0.2(-0.44, 0.05)	0.11205048625464	0.919221748020621
PXN	P49023	OID20822	TG	Inverse variance weighted	12	0.1861338586595	0.108796511673472	0.19(-0.03, 0.4)	0.0871099155662373	0.919221748020621
QDPR	P09417	OID20174	TG	Inverse variance weighted	12	0.0819795943729803	0.12310947078826	0.08(-0.16, 0.32)	0.505469839775737	0.952459466231311
QPCT	Q16769	OID20320	TG	Inverse variance weighted	11	-0.0932394534481765	0.137727148295649	-0.09(-0.36, 0.18)	0.498414366109163	0.952459466231311
RAB37	Q96AX2	OID20425	TG	Inverse variance weighted	13	0.13848741800508	0.127335280677254	0.14(-0.11, 0.39)	0.276780170445961	0.935405739745202
RAB6A	P20340	OID20608	TG	Inverse variance weighted	11	-0.0205294391055598	0.126343595156034	-0.02(-0.27, 0.23)	0.870920823099731	0.994257434364436
RAB6B	Q9NRW1	OID20817	TG	Inverse variance weighted	13	-0.0134553774762289	0.13168536167496	-0.01(-0.27, 0.24)	0.918615205417517	0.99705993124165
RABEPK	Q7Z6M1	OID21163	TG	Inverse variance weighted	13	0.16777658670999	0.132136325317356	0.17(-0.09, 0.43)	0.204183167853458	0.934368786117623
RABGAP1L	Q5R372	OID20447	TG	Inverse variance weighted	11	0.192951156041491	0.132897736255723	0.19(-0.07, 0.45)	0.146535830960364	0.919221748020621
RAD23B	P54727	OID21166	TG	Inverse variance weighted	13	0.024799912675371	0.134840920880538	0.02(-0.24, 0.29)	0.854076386305683	0.992003872369221
RANGAP1	P46060	OID21203	TG	Inverse variance weighted	12	0.0510233222437126	0.128716016877736	0.05(-0.2, 0.3)	0.691808286193807	0.975061127000063
RARRES1	P49788	OID21177	TG	Inverse variance weighted	14	0.108044558923785	0.126230441464343	0.11(-0.14, 0.36)	0.392035898751493	0.945935062772297
RARRES2	Q99969	OID20373	TG	Inverse variance weighted	13	0.0638938007264006	0.125565519023468	0.06(-0.18, 0.31)	0.610858561872315	0.966127857220357
RASA1	P20936	OID20826	TG	Inverse variance weighted	11	-0.0292585724038069	0.138548580486866	-0.03(-0.3, 0.24)	0.832747474452799	0.988498527319043
RASSF2	P50749	OID21194	TG	Inverse variance weighted	12	-0.00699691043442688	0.128796679430833	-0.01(-0.26, 0.25)	0.956676041167109	0.99705993124165
RBKS	Q9H477	OID20986	TG	Inverse variance weighted	12	-0.133601163692166	0.132910655074297	-0.13(-0.39, 0.13)	0.314802825526742	0.935405739745202
RBP2	P50120	OID21365	TG	Inverse variance weighted	11	0.0545308089620032	0.138161505926128	0.05(-0.22, 0.33)	0.693072516105502	0.975061127000063
RBP5	P82980	OID21369	TG	Inverse variance weighted	12	-0.0413842317082794	0.131998422915732	-0.04(-0.3, 0.22)	0.753885132464056	0.985953180408177
RCOR1	Q9UKL0	OID20073	TG	Inverse variance weighted	12	0.147677874832295	0.12566314893114	0.15(-0.1, 0.39)	0.239919350371387	0.934368786117623
REG1A	P05451	OID20415	TG	Inverse variance weighted	13	0.134826304058558	0.124127348582135	0.13(-0.11, 0.38)	0.27739344639804	0.935405739745202
REG1B	P48304	OID20266	TG	Inverse variance weighted	13	0.0434204614802138	0.121825754199745	0.04(-0.2, 0.28)	0.721530195296577	0.979360570512566
REG3A	Q06141	OID20258	TG	Inverse variance weighted	14	0.110131549910402	0.122020498326291	0.11(-0.13, 0.35)	0.36675629211939	0.945935062772297
REG4	Q9BYZ8	OID20784	TG	Inverse variance weighted	11	0.150793764200404	0.146952950643255	0.15(-0.14, 0.44)	0.304827319004825	0.935405739745202
RELT	Q969Z4	OID21142	TG	Inverse variance weighted	14	-0.026867679662248	0.115155068852675	-0.03(-0.25, 0.2)	0.815514958953945	0.988498527319043
REN	P00797	OID20201	TG	Inverse variance weighted	12	-0.154043125822455	0.134995440618073	-0.15(-0.42, 0.11)	0.253828839808007	0.934368786117623
RET	P07949	OID21346	TG	Inverse variance weighted	13	0.0299949173538986	0.124218254162191	0.03(-0.21, 0.27)	0.809191267428978	0.988498527319043
RETN	Q9HD89	OID20327	TG	Inverse variance weighted	13	-0.147554481102971	0.135049914219783	-0.15(-0.41, 0.12)	0.274572894723399	0.935405739745202
RGMA	Q96B86	OID21065	TG	Inverse variance weighted	9	-0.0699836899136001	0.129373796540878	-0.07(-0.32, 0.18)	0.588547722232962	0.966127857220357
RGMB	Q6NW40	OID21045	TG	Inverse variance weighted	14	-0.0759883492478881	0.129982864220544	-0.08(-0.33, 0.18)	0.558814809678028	0.955238990902612
RGS8	P57771	OID20454	TG	Inverse variance weighted	13	-0.107539275336604	0.140775151776462	-0.11(-0.38, 0.17)	0.444922024416305	0.952459466231311
RHOC	P08134	OID20950	TG	Inverse variance weighted	13	0.135349764511193	0.134214267728095	0.14(-0.13, 0.4)	0.313233523640167	0.935405739745202
RILP	Q96NA2	OID21436	TG	Inverse variance weighted	12	0.0827651569294968	0.132320707744915	0.08(-0.18, 0.34)	0.531650117312113	0.952459466231311
RNASE3	P12724	OID20203	TG	Inverse variance weighted	11	-0.0299256554635897	0.13538177746388	-0.03(-0.3, 0.24)	0.825056299115476	0.988498527319043
RNASET2	O00584	OID20321	TG	Inverse variance weighted	11	-0.195954204283686	0.121239673481142	-0.2(-0.43, 0.04)	0.106039234888656	0.919221748020621
RNF41	Q9H4P4	OID21179	TG	Inverse variance weighted	11	0.169473780796043	0.131696286414408	0.17(-0.09, 0.43)	0.198145478009152	0.934368786117623
ROBO1	Q9Y6N7	OID20734	TG	Inverse variance weighted	7	0.0141677790231967	0.150533842643485	0.01(-0.28, 0.31)	0.925016293556869	0.99705993124165
ROBO2	Q9HCK4	OID21007	TG	Inverse variance weighted	12	-0.0855775769158659	0.136364558229615	-0.09(-0.35, 0.18)	0.530289169036405	0.952459466231311
ROR1	Q01973	OID20224	TG	Inverse variance weighted	14	0.0418945515122709	0.125732316451322	0.04(-0.2, 0.29)	0.738980054349229	0.981626818482621
RRM2	P31350	OID21187	TG	Inverse variance weighted	13	0.0356551887378529	0.138158991047539	0.04(-0.24, 0.31)	0.796350102707096	0.988498527319043
RRM2B	Q7LG56	OID21174	TG	Inverse variance weighted	13	-0.0889748627767663	0.136687908480414	-0.09(-0.36, 0.18)	0.515088829095104	0.952459466231311
RSPO1	Q2MKA7	OID20938	TG	Inverse variance weighted	12	-0.0212257164836581	0.131481412910788	-0.02(-0.28, 0.24)	0.871750714773104	0.994257434364436
RSPO3	Q9BXY4	OID21415	TG	Inverse variance weighted	12	-0.0659686805075869	0.124868852656291	-0.07(-0.31, 0.18)	0.597288543778521	0.966127857220357
RTBDN	Q9BSG5	OID21343	TG	Inverse variance weighted	11	0.276627482014444	0.144137524342889	0.28(-0.01, 0.56)	0.0549601287853431	0.919221748020621
RTN4R	Q9BZR6	OID21424	TG	Inverse variance weighted	12	-0.115738277257089	0.114249815109182	-0.12(-0.34, 0.11)	0.311046721866183	0.935405739745202
RUVBL1	Q9Y265	OID21211	TG	Inverse variance weighted	12	-0.298309948167998	0.135101549933714	-0.3(-0.56, -0.03)	0.027241318867721	0.919221748020621
RWDD1	Q9H446	OID21015	TG	Inverse variance weighted	11	0.195962718663762	0.130513727444736	0.2(-0.06, 0.45)	0.133233501160943	0.919221748020621
S100A11	P31949	OID20130	TG	Inverse variance weighted	11	-0.08214432558176	0.12089107426297	-0.08(-0.32, 0.15)	0.496827182145366	0.952459466231311
S100A12	P80511	OID21374	TG	Inverse variance weighted	11	-0.0928937513288973	0.145975644361791	-0.09(-0.38, 0.19)	0.524538724596143	0.952459466231311
S100A16	Q96FQ6	OID20878	TG	Inverse variance weighted	14	-0.0699495004950736	0.134898357329588	-0.07(-0.33, 0.19)	0.604085146215145	0.966127857220357
S100A4	P26447	OID21519	TG	Inverse variance weighted	12	0.213156164374944	0.127710964543078	0.21(-0.04, 0.46)	0.0951071933939486	0.919221748020621
S100P	P25815	OID20103	TG	Inverse variance weighted	11	-0.0411785894884477	0.139305131608343	-0.04(-0.31, 0.23)	0.767535614287973	0.985953180408177
SAMD9L	Q8IVG5	OID20536	TG	Inverse variance weighted	10	0.11795766760293	0.129726629849407	0.12(-0.14, 0.37)	0.363203005532729	0.945935062772297
SCAMP3	O14828	OID21332	TG	Inverse variance weighted	11	0.0539389173222426	0.131852192504175	0.05(-0.2, 0.31)	0.682476375772441	0.975061127000063
SCARA5	Q6ZMJ2	OID21058	TG	Inverse variance weighted	12	0.026724010056004	0.129760358942718	0.03(-0.23, 0.28)	0.836830786086001	0.991445373616345
SCARB1	Q8WTV0	OID20805	TG	Inverse variance weighted	11	-0.00916709108750736	0.132127446745484	-0.01(-0.27, 0.25)	0.944686613093992	0.99705993124165
SCARB2	Q14108	OID20943	TG	Inverse variance weighted	11	-0.118502858006299	0.125877977393756	-0.12(-0.37, 0.13)	0.346494500762565	0.943759340598427
SCARF1	Q14162	OID20297	TG	Inverse variance weighted	13	0.0763863637598627	0.139492226659698	0.08(-0.2, 0.35)	0.583964519378452	0.965230610542896
SCARF2	Q96GP6	OID21048	TG	Inverse variance weighted	13	-0.00933423251213579	0.117635147614136	-0.01(-0.24, 0.22)	0.936755024764651	0.99705993124165
SCG2	P13521	OID21400	TG	Inverse variance weighted	10	0.0597801129072454	0.144161745346049	0.06(-0.22, 0.34)	0.678380642753207	0.975061127000063
SCG3	Q8WXD2	OID20728	TG	Inverse variance weighted	13	0.104528589251735	0.122957296283836	0.1(-0.14, 0.35)	0.395257774060268	0.945935062772297
SCGB1A1	P11684	OID20688	TG	Inverse variance weighted	14	-0.0333570730840365	0.127192718827595	-0.03(-0.28, 0.22)	0.793123964302196	0.988498527319043
SCGB3A2	Q96PL1	OID20723	TG	Inverse variance weighted	14	-0.192180067570048	0.128221888749011	-0.19(-0.44, 0.06)	0.133923296956374	0.919221748020621
SCGN	O76038	OID20457	TG	Inverse variance weighted	12	-0.0922878152125962	0.141018791751384	-0.09(-0.37, 0.18)	0.512830759071512	0.952459466231311
SCLY	Q96I15	OID21425	TG	Inverse variance weighted	11	-0.0702836227405021	0.134840110267894	-0.07(-0.33, 0.19)	0.602201846415061	0.966127857220357
SCP2	P22307	OID21161	TG	Inverse variance weighted	10	-0.0652470135231257	0.135364817657307	-0.07(-0.33, 0.2)	0.629799798825361	0.966127857220357
SCRN1	Q12765	OID20542	TG	Inverse variance weighted	11	0.110122996254434	0.132411944842835	0.11(-0.15, 0.37)	0.405595434373033	0.948009577293281
SDC1	P18827	OID20169	TG	Inverse variance weighted	10	0.00607937443604606	0.152223755574654	0.01(-0.29, 0.3)	0.968143277942971	0.99705993124165
SDC4	P31431	OID20216	TG	Inverse variance weighted	13	-0.109934356856632	0.131403469583931	-0.11(-0.37, 0.15)	0.402807970879931	0.946193220187757
SELE	P16581	OID20290	TG	Inverse variance weighted	11	-0.266425368429412	0.125660669006583	-0.27(-0.51, -0.02)	0.0339894386830791	0.919221748020621
SELP	P16109	OID20379	TG	Inverse variance weighted	12	0.0893033511070838	0.134107511760451	0.09(-0.17, 0.35)	0.505469496046676	0.952459466231311
SELPLG	Q14242	OID20560	TG	Inverse variance weighted	12	0.191851784899029	0.136201476872041	0.19(-0.08, 0.46)	0.158956987955699	0.919221748020621
SEMA3F	Q13275	OID20186	TG	Inverse variance weighted	12	0.106269928596527	0.125695138794886	0.11(-0.14, 0.35)	0.397855315418659	0.945935062772297
SEMA4C	Q9C0C4	OID21329	TG	Inverse variance weighted	11	-0.0295599053868719	0.134637691528957	-0.03(-0.29, 0.23)	0.82622047719059	0.988498527319043
SEMA4D	Q92854	OID21020	TG	Inverse variance weighted	10	0.00163128145456728	0.145346597830259	0(-0.28, 0.29)	0.991045218935173	0.999239164109
SEMA7A	O75326	OID20283	TG	Inverse variance weighted	11	-0.0643307047953719	0.141333481794915	-0.06(-0.34, 0.21)	0.648987227029913	0.971236330673266
SEPTIN9	Q9UHD8	OID21279	TG	Inverse variance weighted	12	0.224416840166607	0.132416280838835	0.22(-0.04, 0.48)	0.0901166244084936	0.919221748020621
SERPINA11	Q86U17	OID20281	TG	Inverse variance weighted	13	-0.0995402585643162	0.109028041933304	-0.1(-0.31, 0.11)	0.361253847430907	0.945935062772297
SERPINA12	Q8IW75	OID20219	TG	Inverse variance weighted	10	0.198330554203967	0.141278070100358	0.2(-0.08, 0.48)	0.16036913871112	0.919221748020621
SERPINA9	Q86WD7	OID21284	TG	Inverse variance weighted	13	0.0782332535043599	0.116014257182682	0.08(-0.15, 0.31)	0.500094087006471	0.952459466231311
SERPINB1	P30740	OID21088	TG	Inverse variance weighted	12	0.12671207214375	0.128491302411758	0.13(-0.13, 0.38)	0.324058081725196	0.940557528164717
SERPINB5	P36952	OID20064	TG	Inverse variance weighted	12	0.0100139680622908	0.139717714590311	0.01(-0.26, 0.28)	0.942862255951079	0.99705993124165
SERPINB6	P35237	OID21023	TG	Inverse variance weighted	12	0.120980516376361	0.13239680514865	0.12(-0.14, 0.38)	0.360836571016477	0.945935062772297
SERPINB8	P50452	OID20630	TG	Inverse variance weighted	12	-0.15911903770212	0.11009303173399	-0.16(-0.37, 0.06)	0.148369611241927	0.919221748020621
SERPINB9	P50453	OID20932	TG	Inverse variance weighted	14	0.0240464549268892	0.124459700744222	0.02(-0.22, 0.27)	0.846797048572723	0.992003872369221
SERPINE1	P05121	OID20342	TG	Inverse variance weighted	10	0.053304078794417	0.135729522935833	0.05(-0.21, 0.32)	0.694524226214793	0.975061127000063
SESTD1	Q86VW0	OID20790	TG	Inverse variance weighted	12	0.0109883044690944	0.142074374362588	0.01(-0.27, 0.29)	0.938351545811954	0.99705993124165
SETMAR	Q53H47	OID20948	TG	Inverse variance weighted	11	-0.0555254989511398	0.129305119772185	-0.06(-0.31, 0.2)	0.667621571918327	0.975061127000063
SEZ6L	Q9BYH1	OID21488	TG	Inverse variance weighted	13	0.127336447308841	0.131684023457885	0.13(-0.13, 0.39)	0.3335516390345	0.940557528164717
SEZ6L2	Q6UXD5	OID21289	TG	Inverse variance weighted	14	-0.116329642582339	0.119195673024957	-0.12(-0.35, 0.12)	0.329086642029878	0.940557528164717
SF3B4	Q15427	OID21278	TG	Inverse variance weighted	12	0.125256874123125	0.137330464472957	0.13(-0.14, 0.39)	0.361724673685584	0.945935062772297
SFRP1	Q8N474	OID20984	TG	Inverse variance weighted	12	-0.110180527762295	0.13074431210082	-0.11(-0.37, 0.15)	0.399386423570485	0.945935062772297
SFTPA1	Q8IWL2	OID21165	TG	Inverse variance weighted	9	-0.126317118385871	0.14557553180952	-0.13(-0.41, 0.16)	0.385553961372525	0.945935062772297
SFTPA2	Q8IWL1	OID21218	TG	Inverse variance weighted	10	-0.0175252460781519	0.125703532888138	-0.02(-0.26, 0.23)	0.889120409213981	0.99705993124165
SFTPD	P35247	OID20214	TG	Inverse variance weighted	13	0.055245909603901	0.0984744237798362	0.06(-0.14, 0.25)	0.574785368075766	0.961104484212508
SH2B3	Q9UQQ2	OID21222	TG	Inverse variance weighted	13	0.162537558825907	0.136379114558247	0.16(-0.1, 0.43)	0.233337001035885	0.934368786117623
SHMT1	P34896	OID20714	TG	Inverse variance weighted	11	-0.100934702866401	0.120477633818085	-0.1(-0.34, 0.14)	0.402149840156396	0.946193220187757
SIAE	Q9HAT2	OID21503	TG	Inverse variance weighted	13	0.212878729765535	0.142559590070814	0.21(-0.07, 0.49)	0.135368781443322	0.919221748020621
SIGLEC1	Q9BZZ2	OID20690	TG	Inverse variance weighted	11	-0.268706129799638	0.127767088347567	-0.27(-0.52, -0.02)	0.0354575992540379	0.919221748020621
SIGLEC10	Q96LC7	OID20537	TG	Inverse variance weighted	12	-0.193135270237982	0.124300958224613	-0.19(-0.44, 0.05)	0.12023896185917	0.919221748020621
SIGLEC15	Q6ZMC9	OID20812	TG	Inverse variance weighted	11	0.0542521611435673	0.138248386290501	0.05(-0.22, 0.33)	0.694744013218828	0.975061127000063
SIGLEC5	O15389	OID21082	TG	Inverse variance weighted	12	-0.0725434336187255	0.129477519611721	-0.07(-0.33, 0.18)	0.575289684121487	0.961104484212508
SIGLEC6	O43699	OID21394	TG	Inverse variance weighted	12	-0.0403738247331999	0.12208953667587	-0.04(-0.28, 0.2)	0.740878434758321	0.981626818482621
SIGLEC7	Q9Y286	OID20190	TG	Inverse variance weighted	12	-0.267024850596418	0.130998116718871	-0.27(-0.52, -0.01)	0.0415112511125143	0.919221748020621
SIGLEC9	Q9Y336	OID21390	TG	Inverse variance weighted	13	-0.0734130407428727	0.106707055689496	-0.07(-0.28, 0.14)	0.491461123582364	0.952459466231311
SIRPA	P78324	OID20304	TG	Inverse variance weighted	12	-0.110620688126096	0.0769868913192781	-0.11(-0.26, 0.04)	0.150752965896486	0.919221748020621
SIRPB1	O00241	OID20739	TG	Inverse variance weighted	12	-0.10919369177585	0.117210535733347	-0.11(-0.34, 0.12)	0.351541709864985	0.945935062772297
SIRT2	Q8IXJ6	OID21375	TG	Inverse variance weighted	11	0.179966466179989	0.132944205482078	0.18(-0.08, 0.44)	0.175832359699367	0.934368786117623
SIRT5	Q9NXA8	OID20820	TG	Inverse variance weighted	11	0.0912542030832044	0.130790568360499	0.09(-0.17, 0.35)	0.485357063549783	0.952459466231311
SIT1	Q9Y3P8	OID20462	TG	Inverse variance weighted	10	0.0567410485070852	0.142403720931546	0.06(-0.22, 0.34)	0.6902970280816	0.975061127000063
SKAP1	Q86WV1	OID20906	TG	Inverse variance weighted	12	-0.0514320112779884	0.135244272571012	-0.05(-0.32, 0.21)	0.703730339628458	0.975886127249224
SKAP2	O75563	OID20761	TG	Inverse variance weighted	13	0.0716135642595048	0.133318849375451	0.07(-0.19, 0.33)	0.591157040983835	0.966127857220357
SLAMF1	Q13291	OID20496	TG	Inverse variance weighted	11	0.158518199638382	0.139796681789082	0.16(-0.12, 0.43)	0.256828268297782	0.934368786117623
SLAMF6	Q96DU3	OID21254	TG	Inverse variance weighted	12	0.0760902706173153	0.13514159596238	0.08(-0.19, 0.34)	0.573406908715456	0.961104484212508
SLAMF7	Q9NQ25	OID20602	TG	Inverse variance weighted	13	-0.0217635886139784	0.117136104720244	-0.02(-0.25, 0.21)	0.852603610654643	0.992003872369221
SLAMF8	Q9P0V8	OID21214	TG	Inverse variance weighted	13	0.0324450462625199	0.130181124365972	0.03(-0.22, 0.29)	0.803182847242768	0.988498527319043
SLC16A1	P53985	OID20799	TG	Inverse variance weighted	13	0.0447418729012989	0.137568572944281	0.04(-0.22, 0.31)	0.745004551999512	0.982115228624592
SLC27A4	Q6P1M0	OID20814	TG	Inverse variance weighted	11	0.0845177240460429	0.149890095109366	0.08(-0.21, 0.38)	0.572846258399264	0.961104484212508
SLC39A14	Q15043	OID20852	TG	Inverse variance weighted	10	-0.239539861244416	0.142766916469718	-0.24(-0.52, 0.04)	0.0933785870212561	0.919221748020621
SLC39A5	Q6ZMH5	OID20539	TG	Inverse variance weighted	10	0.0742487017397228	0.152740074483841	0.07(-0.23, 0.37)	0.626888136866716	0.966127857220357
SLIT2	O94813	OID20862	TG	Inverse variance weighted	9	-0.169465536530262	0.135763876018006	-0.17(-0.44, 0.1)	0.211944161275432	0.934368786117623
SLITRK6	Q9H5Y7	OID20094	TG	Inverse variance weighted	10	-0.0567542772706287	0.136203498972616	-0.06(-0.32, 0.21)	0.676907096363452	0.975061127000063
SMAD1	Q15797	OID21180	TG	Inverse variance weighted	12	0.270186407704604	0.14004136745785	0.27(0, 0.54)	0.0536895566704479	0.919221748020621
SMAD5	Q99717	OID21353	TG	Inverse variance weighted	12	-0.0106013921289652	0.132496991343149	-0.01(-0.27, 0.25)	0.93622745469189	0.99705993124165
SMARCA2	P51531	OID20796	TG	Inverse variance weighted	12	0.102299487128658	0.140491719957863	0.1(-0.17, 0.38)	0.466519846951686	0.952459466231311
SMOC1	Q9H4F8	OID21461	TG	Inverse variance weighted	11	0.172184869707671	0.11188659388535	0.17(-0.05, 0.39)	0.12382305835009	0.919221748020621
SMOC2	Q9H3U7	OID20730	TG	Inverse variance weighted	13	-0.00834403999473789	0.119556023185555	-0.01(-0.24, 0.23)	0.944359307768712	0.99705993124165
SMPD1	P17405	OID21028	TG	Inverse variance weighted	11	-0.216193919891264	0.129838046764065	-0.22(-0.47, 0.04)	0.0958919030384148	0.919221748020621
SMPDL3A	Q92484	OID20676	TG	Inverse variance weighted	12	-0.0373934110562225	0.104514724089953	-0.04(-0.24, 0.17)	0.720507005957975	0.979360570512566
SNAP23	O00161	OID20218	TG	Inverse variance weighted	13	0.135601135593193	0.133593673327049	0.14(-0.13, 0.4)	0.310093135157612	0.935405739745202
SNAP29	O95721	OID21506	TG	Inverse variance weighted	13	0.252420805574257	0.136800117775286	0.25(-0.02, 0.52)	0.0650113968369617	0.919221748020621
SNCG	O76070	OID20971	TG	Inverse variance weighted	14	0.00993981594686483	0.10215902368039	0.01(-0.19, 0.21)	0.922490154194781	0.99705993124165
SNX9	Q9Y5X1	OID20135	TG	Inverse variance weighted	13	0.0659579612913346	0.127530168706346	0.07(-0.18, 0.32)	0.605020065634888	0.966127857220357
SOD1	P00441	OID20386	TG	Inverse variance weighted	12	0.073926810813898	0.127871543430957	0.07(-0.18, 0.32)	0.56317405544699	0.958011758962073
SOD2	P04179	OID21114	TG	Inverse variance weighted	11	0.0863170999566487	0.143283574453927	0.09(-0.19, 0.37)	0.546893629467974	0.952459466231311
SORCS2	Q96PQ0	OID21262	TG	Inverse variance weighted	12	0.190518250871711	0.126369356045095	0.19(-0.06, 0.44)	0.131649212457962	0.919221748020621
SORD	Q00796	OID21453	TG	Inverse variance weighted	10	0.0307780946537643	0.143346714605503	0.03(-0.25, 0.31)	0.829992764331635	0.988498527319043
SORT1	Q99523	OID20213	TG	Inverse variance weighted	12	0.0584228434618886	0.141858991661309	0.06(-0.22, 0.34)	0.680458579900809	0.975061127000063
SOST	Q9BQB4	OID20204	TG	Inverse variance weighted	13	0.237779651248619	0.121152596733074	0.24(0, 0.48)	0.0496873295468489	0.919221748020621
SPARC	P09486	OID21511	TG	Inverse variance weighted	13	0.138553047708369	0.138584122433674	0.14(-0.13, 0.41)	0.317419034246407	0.935405739745202
SPARCL1	Q14515	OID20361	TG	Inverse variance weighted	14	0.000844044866501435	0.111737789744038	0(-0.22, 0.22)	0.993972997276002	0.999239164109
SPINK1	P00995	OID21097	TG	Inverse variance weighted	12	0.0773727931937969	0.136392336338072	0.08(-0.19, 0.34)	0.570523222658287	0.961104484212508
SPINK4	O60575	OID20509	TG	Inverse variance weighted	13	0.00341685478777878	0.11598046668388	0(-0.22, 0.23)	0.976497237460172	0.998094396541484
SPINK5	Q9NQ38	OID21148	TG	Inverse variance weighted	12	-0.000969233233609804	0.123090305435773	0(-0.24, 0.24)	0.993717391156085	0.999239164109
SPINK6	Q6UWN8	OID21450	TG	Inverse variance weighted	12	0.0503149449226226	0.130604477492425	0.05(-0.21, 0.31)	0.700054641319556	0.975061127000063
SPINT1	O43278	OID21109	TG	Inverse variance weighted	12	-0.0885543948670466	0.136766669085153	-0.09(-0.36, 0.18)	0.517317966362289	0.952459466231311
SPINT2	O43291	OID20720	TG	Inverse variance weighted	11	0.0066397786346647	0.135954764180025	0.01(-0.26, 0.27)	0.961048282247483	0.99705993124165
SPOCK1	Q08629	OID20924	TG	Inverse variance weighted	12	-0.12182074418365	0.135635322222028	-0.12(-0.39, 0.14)	0.369106059076069	0.945935062772297
SPON1	Q9HCB6	OID20759	TG	Inverse variance weighted	11	0.142561169439066	0.129301067528707	0.14(-0.11, 0.4)	0.270221701529881	0.935405739745202
SPON2	Q9BUD6	OID20221	TG	Inverse variance weighted	13	-0.15456612064884	0.130401016597123	-0.15(-0.41, 0.1)	0.235893410914777	0.934368786117623
SPP1	P10451	OID20322	TG	Inverse variance weighted	12	0.0464123515802665	0.132160249049149	0.05(-0.21, 0.31)	0.725451523660485	0.979394535317916
SPRY2	O43597	OID20475	TG	Inverse variance weighted	10	0.0980980361651154	0.140934788256651	0.1(-0.18, 0.37)	0.486395843322381	0.952459466231311
SRC	P12931	OID21521	TG	Inverse variance weighted	13	0.0722512919035228	0.131693201730439	0.07(-0.19, 0.33)	0.583257044764264	0.965146427795333
SRP14	P37108	OID21324	TG	Inverse variance weighted	10	-0.0259143776308826	0.13380948111598	-0.03(-0.29, 0.24)	0.846437236401	0.992003872369221
SRPK2	P78362	OID20502	TG	Inverse variance weighted	11	0.0849984936446038	0.138032394169174	0.08(-0.19, 0.36)	0.538035396653495	0.952459466231311
SSB	P05455	OID20818	TG	Inverse variance weighted	13	-0.190019945789858	0.132738886201043	-0.19(-0.45, 0.07)	0.152277840237861	0.919221748020621
SSC4D	Q8WTU2	OID20182	TG	Inverse variance weighted	12	-0.0597794961041285	0.120111777546107	-0.06(-0.3, 0.18)	0.618696303821804	0.966127857220357
SSC5D	A1L4H1	OID20351	TG	Inverse variance weighted	11	0.013949295320692	0.128443402450965	0.01(-0.24, 0.27)	0.913517649903628	0.99705993124165
ST3GAL1	Q11201	OID21322	TG	Inverse variance weighted	11	-0.147387916264737	0.138413113834888	-0.15(-0.42, 0.12)	0.286948026194183	0.935405739745202
ST6GAL1	P15907	OID20302	TG	Inverse variance weighted	13	0.0856245073768199	0.131418978496402	0.09(-0.17, 0.34)	0.514699015010861	0.952459466231311
STAMBP	O95630	OID20955	TG	Inverse variance weighted	13	0.128878644622136	0.128412911573344	0.13(-0.12, 0.38)	0.315558512659167	0.935405739745202
STAT5B	P51692	OID21277	TG	Inverse variance weighted	12	0.208837743897038	0.136352069851435	0.21(-0.06, 0.48)	0.125619517894656	0.919221748020621
STC1	P52823	OID21014	TG	Inverse variance weighted	11	0.0610397863512382	0.1325246028723	0.06(-0.2, 0.32)	0.645091273949106	0.969976847264893
STC2	O76061	OID21157	TG	Inverse variance weighted	10	0.15996080692618	0.160128584723096	0.16(-0.15, 0.47)	0.317817832441498	0.935405739745202
STIP1	P31948	OID21077	TG	Inverse variance weighted	13	0.136403612746416	0.123232203243378	0.14(-0.11, 0.38)	0.268344580185046	0.935405739745202
STK11	Q15831	OID20077	TG	Inverse variance weighted	11	0.174274747791624	0.138944207736215	0.17(-0.1, 0.45)	0.209740755701453	0.934368786117623
STK24	Q9Y6E0	OID20837	TG	Inverse variance weighted	12	0.1890982202349	0.1341499900755	0.19(-0.07, 0.45)	0.158656958806805	0.919221748020621
STK4	Q13043	OID20140	TG	Inverse variance weighted	14	0.101076971842814	0.132140325179194	0.1(-0.16, 0.36)	0.444318308035344	0.952459466231311
STX16	O14662	OID21170	TG	Inverse variance weighted	13	0.155402368132696	0.128984781646863	0.16(-0.1, 0.41)	0.228276019948412	0.934368786117623
STX4	Q12846	OID21326	TG	Inverse variance weighted	11	0.014062143488575	0.12661365853501	0.01(-0.23, 0.26)	0.911566071171116	0.99705993124165
STX6	O43752	OID21219	TG	Inverse variance weighted	11	-0.0943042423720777	0.13042597024844	-0.09(-0.35, 0.16)	0.469650369288213	0.952459466231311
STX8	Q9UNK0	OID20531	TG	Inverse variance weighted	10	0.0624256053106492	0.131457264012689	0.06(-0.2, 0.32)	0.634876955024958	0.966127857220357
STXBP3	O00186	OID21240	TG	Inverse variance weighted	11	-0.1423703936222	0.139644440512936	-0.14(-0.42, 0.13)	0.307955845002028	0.935405739745202
SUGT1	Q9Y2Z0	OID21229	TG	Inverse variance weighted	11	0.116305733424082	0.136239650351724	0.12(-0.15, 0.38)	0.393279598304644	0.945935062772297
SULT1A1	P50225	OID21031	TG	Inverse variance weighted	13	0.00433273204711035	0.128022651467326	0(-0.25, 0.26)	0.973001963746387	0.99705993124165
SULT2A1	Q06520	OID20508	TG	Inverse variance weighted	10	0.134232743860579	0.139418028142286	0.13(-0.14, 0.41)	0.335644061605251	0.940557528164717
SUMF2	Q8NBJ7	OID21032	TG	Inverse variance weighted	13	0.180589903256011	0.141061265742013	0.18(-0.1, 0.46)	0.200466653236331	0.934368786117623
SUSD1	Q6UWL2	OID20072	TG	Inverse variance weighted	12	0.199335550540512	0.139148114562321	0.2(-0.07, 0.47)	0.151988700951305	0.919221748020621
SUSD2	Q9UGT4	OID21098	TG	Inverse variance weighted	12	-0.0042748169172425	0.135347500279251	0(-0.27, 0.26)	0.974803794522803	0.997241733527164
TACC3	Q9Y6A5	OID21285	TG	Inverse variance weighted	12	0.0963398831595268	0.131025277663314	0.1(-0.16, 0.35)	0.462170765881138	0.952459466231311
TACSTD2	P09758	OID21447	TG	Inverse variance weighted	11	-0.249048490289131	0.122160088698756	-0.25(-0.49, -0.01)	0.0414793912547465	0.919221748020621
TAFA5	Q7Z5A7	OID21321	TG	Inverse variance weighted	11	0.0726291856704151	0.12960353508218	0.07(-0.18, 0.33)	0.57520997488288	0.961104484212508
TANK	Q92844	OID20474	TG	Inverse variance weighted	11	0.0144385837862144	0.140001021262439	0.01(-0.26, 0.29)	0.917858216822039	0.99705993124165
TARBP2	Q15633	OID20870	TG	Inverse variance weighted	12	0.196693356698262	0.134145480388019	0.2(-0.07, 0.46)	0.142575022778454	0.919221748020621
TBC1D17	Q9HA65	OID20844	TG	Inverse variance weighted	12	0.021007525854109	0.121413105433334	0.02(-0.22, 0.26)	0.862631626070146	0.993260553890167
TBC1D23	Q9NUY8	OID21286	TG	Inverse variance weighted	11	0.146840557125502	0.136560959320695	0.15(-0.12, 0.41)	0.282251718681738	0.935405739745202
TBC1D5	Q92609	OID20521	TG	Inverse variance weighted	12	0.0637734045309491	0.128465412657512	0.06(-0.19, 0.32)	0.619594798682506	0.966127857220357
TBCB	Q99426	OID20993	TG	Inverse variance weighted	13	0.178863419412578	0.131043376969735	0.18(-0.08, 0.44)	0.172278931120466	0.932536165581731
TBCC	Q15814	OID20942	TG	Inverse variance weighted	12	0.193826652996855	0.130647814893417	0.19(-0.06, 0.45)	0.137920037595601	0.919221748020621
TCL1A	P56279	OID20987	TG	Inverse variance weighted	11	-0.0278371761889798	0.130834939845663	-0.03(-0.28, 0.23)	0.831509786389807	0.988498527319043
TCL1B	O95988	OID20058	TG	Inverse variance weighted	11	-0.00304522359003224	0.137142085819432	0(-0.27, 0.27)	0.98228452469142	0.999239164109
TCN2	P20062	OID20341	TG	Inverse variance weighted	13	-0.150871453101755	0.118902896795223	-0.15(-0.38, 0.08)	0.204490030454329	0.934368786117623
TDGF1	P13385	OID20816	TG	Inverse variance weighted	13	-0.27540042288833	0.0910064213682554	-0.28(-0.45, -0.1)	0.00247677323440733	0.608159030497248
TDRKH	Q9Y2W6	OID20875	TG	Inverse variance weighted	12	0.0793023871093455	0.133895826338263	0.08(-0.18, 0.34)	0.553670271365028	0.95401933011971
TEK	Q02763	OID21496	TG	Inverse variance weighted	9	0.0271310506256326	0.128420774137373	0.03(-0.22, 0.28)	0.832679059908572	0.988498527319043
TFF1	P04155	OID21154	TG	Inverse variance weighted	13	-0.0640360422231283	0.136402210843719	-0.06(-0.33, 0.2)	0.638737410345079	0.966737702143903
TFF2	Q03403	OID20787	TG	Inverse variance weighted	11	0.0916526560932203	0.142165735774116	0.09(-0.19, 0.37)	0.519128882652307	0.952459466231311
TFF3	Q07654	OID20371	TG	Inverse variance weighted	13	-0.0504540816352797	0.121707145336403	-0.05(-0.29, 0.19)	0.678469043871366	0.975061127000063
TFPI	P10646	OID20388	TG	Inverse variance weighted	11	-0.096320382383298	0.131513455786657	-0.1(-0.35, 0.16)	0.463924795796128	0.952459466231311
TFPI2	P48307	OID21512	TG	Inverse variance weighted	11	0.0905965337502975	0.131138298408358	0.09(-0.17, 0.35)	0.489661534244413	0.952459466231311
TFRC	P02786	OID20369	TG	Inverse variance weighted	12	0.111108131625034	0.124306958095186	0.11(-0.13, 0.35)	0.371417834845501	0.945935062772297
TGFA	P01135	OID20600	TG	Inverse variance weighted	11	-0.137516423189366	0.128409309152958	-0.14(-0.39, 0.11)	0.284204261219925	0.935405739745202
TGFB1	P01137	OID20621	TG	Inverse variance weighted	9	-0.0205719105638333	0.145606139414539	-0.02(-0.31, 0.26)	0.887645085705223	0.99705993124165
TGFBI	Q15582	OID20417	TG	Inverse variance weighted	11	-0.186210198012464	0.128505873934245	-0.19(-0.44, 0.07)	0.147326311344975	0.919221748020621
TGFBR2	P37173	OID21493	TG	Inverse variance weighted	13	-0.0781258059012771	0.118790180492564	-0.08(-0.31, 0.15)	0.510744425751093	0.952459466231311
TGFBR3	Q03167	OID20255	TG	Inverse variance weighted	14	0.0349755028801385	0.129656397097412	0.03(-0.22, 0.29)	0.787348498392907	0.988498527319043
TGM2	P21980	OID20141	TG	Inverse variance weighted	13	0.131361672543998	0.12674083428052	0.13(-0.12, 0.38)	0.299988078919223	0.935405739745202
THBD	P07204	OID20231	TG	Inverse variance weighted	13	-0.0340327648429752	0.117805883382237	-0.03(-0.26, 0.2)	0.772666705017793	0.987264589096335
THBS2	P35442	OID21104	TG	Inverse variance weighted	12	-0.205454611852822	0.14260674557197	-0.21(-0.48, 0.07)	0.149667327322658	0.919221748020621
THBS4	P35443	OID20368	TG	Inverse variance weighted	10	0.0445158011784821	0.140364094597084	0.04(-0.23, 0.32)	0.751133416536211	0.985953180408177
THOP1	P52888	OID20194	TG	Inverse variance weighted	12	-0.124726605106792	0.125772869621118	-0.12(-0.37, 0.12)	0.321353007208509	0.939236346747209
THPO	P40225	OID20098	TG	Inverse variance weighted	10	-0.0353144030144617	0.147930439102167	-0.04(-0.33, 0.25)	0.811320355723498	0.988498527319043
THY1	P04216	OID21050	TG	Inverse variance weighted	14	-0.128909756715132	0.126597311926514	-0.13(-0.38, 0.12)	0.308551492993199	0.935405739745202
TIA1	P31483	OID20068	TG	Inverse variance weighted	10	0.0259825718055076	0.144283952466622	0.03(-0.26, 0.31)	0.857090211706533	0.993260553890167
TIE1	P35590	OID20303	TG	Inverse variance weighted	10	0.0587654338463762	0.145744407610299	0.06(-0.23, 0.34)	0.68679459544705	0.975061127000063
TIGAR	Q9NQ88	OID20894	TG	Inverse variance weighted	9	-0.0952077398433822	0.137019385777251	-0.1(-0.36, 0.17)	0.487150134927749	0.952459466231311
TIMD4	Q96H15	OID20375	TG	Inverse variance weighted	12	-0.338204624246626	0.132618370625287	-0.34(-0.6, -0.08)	0.0107658213843084	0.919221748020621
TIMP3	P35625	OID20684	TG	Inverse variance weighted	12	-0.0474913884641083	0.120168462145045	-0.05(-0.28, 0.19)	0.692690304867214	0.975061127000063
TIMP4	Q99727	OID21147	TG	Inverse variance weighted	13	0.0451523495350653	0.122903563625973	0.05(-0.2, 0.29)	0.713335355272563	0.979087742530969
TINAGL1	Q9GZM7	OID20180	TG	Inverse variance weighted	12	-0.0534771162844918	0.136774566086827	-0.05(-0.32, 0.21)	0.695806634206455	0.975061127000063
TJAP1	Q5JTD0	OID21477	TG	Inverse variance weighted	12	0.248524781995294	0.13510308756263	0.25(-0.02, 0.51)	0.0658387929727832	0.919221748020621
TLR3	O15455	OID20612	TG	Inverse variance weighted	13	-0.0563269332840615	0.0836785045962167	-0.06(-0.22, 0.11)	0.500861385476716	0.952459466231311
TMPRSS15	P98073	OID21364	TG	Inverse variance weighted	12	-0.00362652274492586	0.139556478922606	0(-0.28, 0.27)	0.979268458862005	0.998525741010056
TMPRSS5	Q9H3S3	OID20947	TG	Inverse variance weighted	12	-0.0554167227798294	0.121752127560363	-0.06(-0.29, 0.18)	0.6489939909606	0.971236330673266
TMSB10	P63313	OID21118	TG	Inverse variance weighted	13	0.0253836412932914	0.131465325248024	0.03(-0.23, 0.28)	0.846894431430383	0.992003872369221
TNC	P24821	OID20359	TG	Inverse variance weighted	11	-0.00250399404477135	0.132612356004728	0(-0.26, 0.26)	0.984935193551548	0.999239164109
TNFAIP8	O95379	OID20433	TG	Inverse variance weighted	8	-0.141698390242321	0.148275595365173	-0.14(-0.43, 0.15)	0.339253121815768	0.9418358262289
TNFRSF10A	O00220	OID20967	TG	Inverse variance weighted	12	0.0191018607358983	0.114656368919942	0.02(-0.21, 0.24)	0.867684041005481	0.993260553890167
TNFRSF10B	O14763	OID20981	TG	Inverse variance weighted	13	-0.138985132407436	0.114361868361847	-0.14(-0.36, 0.09)	0.224247845424411	0.934368786117623
TNFRSF10C	O14798	OID20265	TG	Inverse variance weighted	12	-0.097322869523476	0.107580126924631	-0.1(-0.31, 0.11)	0.365648336686385	0.945935062772297
TNFRSF11A	Q9Y6Q6	OID20646	TG	Inverse variance weighted	12	-0.144119646274307	0.110475969448888	-0.14(-0.36, 0.07)	0.192051611978771	0.934368786117623
TNFRSF11B	O00300	OID20735	TG	Inverse variance weighted	11	0.130577680511569	0.128416514984824	0.13(-0.12, 0.38)	0.30923462077985	0.935405739745202
TNFRSF12A	Q9NP84	OID21482	TG	Inverse variance weighted	12	0.15334925189986	0.120329514226476	0.15(-0.08, 0.39)	0.202517809649043	0.934368786117623
TNFRSF13B	O14836	OID20702	TG	Inverse variance weighted	13	0.134906619949637	0.129876110792647	0.13(-0.12, 0.39)	0.298928865498152	0.935405739745202
TNFRSF13C	Q96RJ3	OID20480	TG	Inverse variance weighted	10	0.00882608869486908	0.139708243170157	0.01(-0.26, 0.28)	0.949627035654482	0.99705993124165
TNFRSF14	Q92956	OID20783	TG	Inverse variance weighted	13	-0.00219211385114696	0.127038233539275	0(-0.25, 0.25)	0.986232750923884	0.999239164109
TNFRSF19	Q9NS68	OID21446	TG	Inverse variance weighted	12	-0.0486882727221227	0.115937030733841	-0.05(-0.28, 0.18)	0.674518724745731	0.975061127000063
TNFRSF1A	P19438	OID21155	TG	Inverse variance weighted	14	-0.162743524610093	0.12058521159794	-0.16(-0.4, 0.07)	0.177139738328602	0.934368786117623
TNFRSF1B	P20333	OID21145	TG	Inverse variance weighted	12	-0.205390131615822	0.12367358568637	-0.21(-0.45, 0.04)	0.0967649272847915	0.919221748020621
TNFRSF21	O75509	OID21052	TG	Inverse variance weighted	14	-0.182198641725484	0.129707089413525	-0.18(-0.44, 0.07)	0.160112585505957	0.919221748020621
TNFRSF4	P43489	OID20653	TG	Inverse variance weighted	13	-0.00779334859011288	0.126934660706279	-0.01(-0.26, 0.24)	0.951043410248307	0.99705993124165
TNFRSF6B	O95407	OID20964	TG	Inverse variance weighted	10	-0.183705292427118	0.128232978670114	-0.18(-0.44, 0.07)	0.151975019996344	0.919221748020621
TNFRSF8	P28908	OID21049	TG	Inverse variance weighted	13	-0.0590089223957501	0.125286425466952	-0.06(-0.3, 0.19)	0.637646343567297	0.966127857220357
TNFRSF9	Q07011	OID20985	TG	Inverse variance weighted	13	-0.0292399412650119	0.125315422409683	-0.03(-0.27, 0.22)	0.815504583882523	0.988498527319043
TNFSF10	P50591	OID20611	TG	Inverse variance weighted	11	-0.152105545669707	0.126603765807398	-0.15(-0.4, 0.1)	0.229584495845232	0.934368786117623
TNFSF11	O14788	OID20592	TG	Inverse variance weighted	11	0.0307485803845443	0.132674775128752	0.03(-0.23, 0.29)	0.81672516130346	0.988498527319043
TNFSF12	O43508	OID20624	TG	Inverse variance weighted	11	0.217007100294292	0.127691555469113	0.22(-0.03, 0.47)	0.0892319414722275	0.919221748020621
TNFSF13	O75888	OID20733	TG	Inverse variance weighted	12	-0.00241308614414278	0.12915020797069	0(-0.26, 0.25)	0.98509292250574	0.999239164109
TNFSF13B	Q9Y275	OID20272	TG	Inverse variance weighted	9	-0.122044860845606	0.166086403473842	-0.12(-0.45, 0.2)	0.46244454137281	0.952459466231311
TNFSF14	O43557	OID20953	TG	Inverse variance weighted	12	-0.00884883973946217	0.135040705202355	-0.01(-0.27, 0.26)	0.947754247798202	0.99705993124165
TNNI3	P19429	OID20050	TG	Inverse variance weighted	9	0.0450122399270667	0.143284634362729	0.05(-0.24, 0.33)	0.753410444252383	0.985953180408177
TNR	Q92752	OID20957	TG	Inverse variance weighted	11	0.119717735985033	0.127311004689363	0.12(-0.13, 0.37)	0.347034706324966	0.944119731266078
TP53	P04637	OID21232	TG	Inverse variance weighted	12	-0.0597021114774585	0.151048771503916	-0.06(-0.36, 0.24)	0.692657982667684	0.975061127000063
TP53INP1	Q96A56	OID20120	TG	Inverse variance weighted	12	0.104964593799788	0.132750289371697	0.1(-0.16, 0.37)	0.429123736798539	0.952459466231311
TPMT	P51580	OID21270	TG	Inverse variance weighted	12	0.0976991544121798	0.129086474344994	0.1(-0.16, 0.35)	0.449139472194132	0.952459466231311
TPP1	O14773	OID20750	TG	Inverse variance weighted	12	-0.00534525944065375	0.127432236765505	-0.01(-0.26, 0.24)	0.966541828291163	0.99705993124165
TPPP3	Q9BW30	OID20842	TG	Inverse variance weighted	11	0.29366024882742	0.13764842879905	0.29(0.02, 0.56)	0.0328912775380929	0.919221748020621
TPSAB1	Q15661	OID20642	TG	Inverse variance weighted	14	0.0235999637382514	0.105277684673625	0.02(-0.18, 0.23)	0.822626022531026	0.988498527319043
TPT1	P13693	OID20476	TG	Inverse variance weighted	12	0.218119885152444	0.141800798408717	0.22(-0.06, 0.5)	0.123996450983506	0.919221748020621
TRAF2	Q12933	OID20507	TG	Inverse variance weighted	12	0.227663567936626	0.130332827532115	0.23(-0.03, 0.48)	0.080674453350514	0.919221748020621
TREM2	Q9NZC2	OID20731	TG	Inverse variance weighted	13	0.0736211983545179	0.12773506841832	0.07(-0.18, 0.32)	0.564372857666047	0.958885923219012
TREML2	Q5T2D2	OID21120	TG	Inverse variance weighted	11	0.0371797877799415	0.133949941774336	0.04(-0.23, 0.3)	0.781346462070715	0.988498527319043
TRIAP1	O43715	OID21403	TG	Inverse variance weighted	12	0.0566024128446252	0.135281360962673	0.06(-0.21, 0.32)	0.675650950380246	0.975061127000063
TRIM21	P19474	OID20533	TG	Inverse variance weighted	12	0.223324970389902	0.137652907452124	0.22(-0.05, 0.49)	0.104722558484919	0.919221748020621
TRIM5	Q9C035	OID20526	TG	Inverse variance weighted	13	0.0692622959466156	0.131034351632845	0.07(-0.19, 0.33)	0.597095998806472	0.966127857220357
TSHB	P01222	OID20129	TG	Inverse variance weighted	12	0.0353754858866766	0.139229975465056	0.04(-0.24, 0.31)	0.79943412192232	0.988498527319043
TSLP	Q969D9	OID20056	TG	Inverse variance weighted	11	-0.0115463603689173	0.138153231315426	-0.01(-0.28, 0.26)	0.933393170068419	0.99705993124165
TSPAN1	O60635	OID20078	TG	Inverse variance weighted	13	-0.0881084338266057	0.126823079009805	-0.09(-0.34, 0.16)	0.487221379569959	0.952459466231311
TST	Q16762	OID20868	TG	Inverse variance weighted	13	0.0235228181138889	0.140748525693061	0.02(-0.25, 0.3)	0.867270461403542	0.993260553890167
TXLNA	P40222	OID20952	TG	Inverse variance weighted	13	0.127692637733556	0.130197200068606	0.13(-0.13, 0.38)	0.32670947208976	0.940557528164717
TXNDC15	Q96J42	OID21495	TG	Inverse variance weighted	11	-0.0520349719696066	0.113494965737121	-0.05(-0.27, 0.17)	0.646608893331827	0.970259861376803
TXNDC5	Q8NBS9	OID21012	TG	Inverse variance weighted	11	0.13095243056385	0.135601316793818	0.13(-0.13, 0.4)	0.334186055170465	0.940557528164717
TXNRD1	Q16881	OID21135	TG	Inverse variance weighted	13	0.139953059318493	0.131301723343074	0.14(-0.12, 0.4)	0.286473833353369	0.935405739745202
TYMP	P19971	OID20234	TG	Inverse variance weighted	14	-0.00554796532893896	0.135441045888785	-0.01(-0.27, 0.26)	0.967326018111621	0.99705993124165
TYRO3	Q06418	OID20161	TG	Inverse variance weighted	14	-0.025592708672165	0.113893076540311	-0.03(-0.25, 0.2)	0.822206281987175	0.988498527319043
UBAC1	Q9BSL1	OID21336	TG	Inverse variance weighted	14	0.00667797290641303	0.122360917576671	0.01(-0.23, 0.25)	0.95647623689492	0.99705993124165
ULBP2	Q9BZM5	OID20919	TG	Inverse variance weighted	12	-0.118738840329364	0.123192165343931	-0.12(-0.36, 0.12)	0.335120842576825	0.940557528164717
UMOD	P07911	OID20237	TG	Inverse variance weighted	12	-0.0755573408466408	0.105376110707189	-0.08(-0.28, 0.13)	0.473358465689727	0.952459466231311
USO1	O60763	OID21367	TG	Inverse variance weighted	14	0.168386599801335	0.131895003299423	0.17(-0.09, 0.43)	0.201718225641587	0.934368786117623
USP8	P40818	OID20110	TG	Inverse variance weighted	14	0.18277548269174	0.135625779266023	0.18(-0.08, 0.45)	0.177772401363572	0.934368786117623
UXS1	Q8NBZ7	OID21189	TG	Inverse variance weighted	10	-0.258115571468382	0.134791039624095	-0.26(-0.52, 0.01)	0.0555012742654306	0.919221748020621
VAMP5	O95183	OID20071	TG	Inverse variance weighted	11	0.145286222401574	0.131778451732381	0.15(-0.11, 0.4)	0.270242777913378	0.935405739745202
VASH1	Q7L8A9	OID20516	TG	Inverse variance weighted	12	0.104314181351549	0.139140582564083	0.1(-0.17, 0.38)	0.453433300788345	0.952459466231311
VASN	Q6EMK4	OID20345	TG	Inverse variance weighted	12	-0.192604828066864	0.122696841991878	-0.19(-0.43, 0.05)	0.116470513930244	0.919221748020621
VAT1	Q99536	OID21382	TG	Inverse variance weighted	10	-0.260226236424917	0.137154921506012	-0.26(-0.53, 0.01)	0.0577862355210271	0.919221748020621
VCAM1	P19320	OID20396	TG	Inverse variance weighted	11	-0.144290446165558	0.137042477329167	-0.14(-0.41, 0.12)	0.292392104784296	0.935405739745202
VCAN	P13611	OID21026	TG	Inverse variance weighted	11	-0.0162199071368482	0.133015550042224	-0.02(-0.28, 0.24)	0.902946590365677	0.99705993124165
VEGFA	P15692	OID20650	TG	Inverse variance weighted	12	0.122557085215366	0.119948263067954	0.12(-0.11, 0.36)	0.306899447139651	0.935405739745202
VEGFC	P49767	OID21524	TG	Inverse variance weighted	13	0.193490283551528	0.1388976693172	0.19(-0.08, 0.47)	0.163607098034876	0.919221748020621
VIM	P08670	OID20053	TG	Inverse variance weighted	11	0.0701329915781823	0.139728623499175	0.07(-0.2, 0.34)	0.615721777989237	0.966127857220357
VMO1	Q7Z5L0	OID21381	TG	Inverse variance weighted	10	0.248975042898204	0.102717409762224	0.25(0.05, 0.45)	0.0153555272479688	0.919221748020621
VNN2	O95498	OID21310	TG	Inverse variance weighted	13	-0.168555163585055	0.119200656340168	-0.17(-0.4, 0.07)	0.157348514189843	0.919221748020621
VPS37A	Q8NEZ2	OID21355	TG	Inverse variance weighted	10	0.341488129602321	0.139831843707579	0.34(0.07, 0.62)	0.0146007174242353	0.919221748020621
VPS53	Q5VIR6	OID21281	TG	Inverse variance weighted	12	0.143689467070043	0.136092346768044	0.14(-0.12, 0.41)	0.29104896316985	0.935405739745202
VSIR	Q9H7M9	OID20131	TG	Inverse variance weighted	14	0.203891342444947	0.133643863424902	0.2(-0.06, 0.47)	0.127101560834059	0.919221748020621
VSTM1	Q6UX27	OID20851	TG	Inverse variance weighted	11	-0.0789828367996937	0.11231490666075	-0.08(-0.3, 0.14)	0.481914506689155	0.952459466231311
VSTM2L	Q96N03	OID20067	TG	Inverse variance weighted	10	0.0102169526289205	0.148985528540431	0.01(-0.28, 0.3)	0.945326476494565	0.99705993124165
VTA1	Q9NP79	OID21016	TG	Inverse variance weighted	13	0.0794183578972378	0.129537224870151	0.08(-0.17, 0.33)	0.539814888830678	0.952459466231311
VTCN1	Q7Z7D3	OID21164	TG	Inverse variance weighted	11	0.103262290834466	0.142174901340719	0.1(-0.18, 0.38)	0.467652034206939	0.952459466231311
VWA1	Q6PCB0	OID21421	TG	Inverse variance weighted	13	-0.0925556356702767	0.117033590795213	-0.09(-0.32, 0.14)	0.429033421609866	0.952459466231311
VWC2	Q2TAL6	OID20936	TG	Inverse variance weighted	11	-0.135386533599246	0.12565700812641	-0.14(-0.38, 0.11)	0.281288551141938	0.935405739745202
VWF	P04275	OID20256	TG	Inverse variance weighted	12	0.139670980285153	0.139349383196641	0.14(-0.13, 0.41)	0.316194933701907	0.935405739745202
WARS	P23381	OID21084	TG	Inverse variance weighted	12	0.0604774126098129	0.135624142871448	0.06(-0.21, 0.33)	0.655655594949864	0.972224698392735
WASF1	Q92558	OID20091	TG	Inverse variance weighted	11	0.102169772855707	0.136073559334552	0.1(-0.16, 0.37)	0.452747619341928	0.952459466231311
WASF3	Q9UPY6	OID20882	TG	Inverse variance weighted	11	0.0381945096270612	0.146277862243181	0.04(-0.25, 0.32)	0.794008223137293	0.988498527319043
WFDC12	Q8WWY7	OID21462	TG	Inverse variance weighted	13	-0.0821427615862079	0.108518505251328	-0.08(-0.29, 0.13)	0.449081590389243	0.952459466231311
WFDC2	Q14508	OID21505	TG	Inverse variance weighted	13	-0.159102769165249	0.122047137187044	-0.16(-0.4, 0.08)	0.19236407197201	0.934368786117623
WFIKKN1	Q96NZ8	OID20939	TG	Inverse variance weighted	12	0.0288293092770198	0.124445977750994	0.03(-0.22, 0.27)	0.816801139945968	0.988498527319043
WFIKKN2	Q8TEU8	OID20785	TG	Inverse variance weighted	10	-0.00619249640804366	0.125640975283002	-0.01(-0.25, 0.24)	0.960690391301632	0.99705993124165
WIF1	Q9Y5W5	OID21464	TG	Inverse variance weighted	11	-0.052559393036334	0.132778574746883	-0.05(-0.31, 0.21)	0.6922212769849	0.975061127000063
WNT9A	O14904	OID20460	TG	Inverse variance weighted	14	0.193227436937458	0.123477457185299	0.19(-0.05, 0.44)	0.117610984944397	0.919221748020621
WWP2	O00308	OID20926	TG	Inverse variance weighted	11	0.063803902720098	0.128902587495278	0.06(-0.19, 0.32)	0.620615881325155	0.966127857220357
XCL1	P47992	OID21398	TG	Inverse variance weighted	14	0.104818895717674	0.118120196648557	0.1(-0.13, 0.34)	0.374867988543599	0.945935062772297
XRCC4	Q13426	OID20869	TG	Inverse variance weighted	10	0.208864260257133	0.143274358502621	0.21(-0.07, 0.49)	0.144897794312458	0.919221748020621
YES1	P07947	OID21348	TG	Inverse variance weighted	14	0.16053869627677	0.135178974325945	0.16(-0.1, 0.43)	0.234990611059316	0.934368786117623
YTHDF3	Q7Z739	OID20478	TG	Inverse variance weighted	10	0.136623380732246	0.140633122856879	0.14(-0.14, 0.41)	0.331305363173599	0.940557528164717
ZBTB16	Q05516	OID21205	TG	Inverse variance weighted	11	0.0157079192599456	0.135338433571798	0.02(-0.25, 0.28)	0.907601823846886	0.99705993124165
ZBTB17	Q13105	OID20082	TG	Inverse variance weighted	11	-0.133165493245344	0.134907516755603	-0.13(-0.4, 0.13)	0.323599854854312	0.940557528164717
A1BG	P04217	OID30771	TG	Inverse variance weighted	10	-0.225221043022124	0.15001088668941	-0.23(-0.52, 0.07)	0.133261270733497	0.919221748020621
AAMDC	Q9H7C9	OID30236	TG	Inverse variance weighted	11	0.288468183824757	0.131716841361244	0.29(0.03, 0.55)	0.0285196664439659	0.919221748020621
ABCA2	Q9BZC7	OID30146	TG	Inverse variance weighted	11	0.104503404681862	0.162651543742249	0.1(-0.21, 0.42)	0.520549436015907	0.952459466231311
ABO	P16442	OID30675	TG	Inverse variance weighted	13	0.0378335313533265	0.0953208210818701	0.04(-0.15, 0.22)	0.691435808259256	0.975061127000063
ABRAXAS2	Q15018	OID30130	TG	Inverse variance weighted	13	0.10347548594059	0.132713878148076	0.1(-0.16, 0.36)	0.435574243453349	0.952459466231311
ACADM	P11310	OID31277	TG	Inverse variance weighted	13	0.105232751735819	0.133200611245825	0.11(-0.16, 0.37)	0.429509052121468	0.952459466231311
ACADSB	P45954	OID30356	TG	Inverse variance weighted	11	0.252452676880284	0.138166082208024	0.25(-0.02, 0.52)	0.0676744779588493	0.919221748020621
ACE	P12821	OID30696	TG	Inverse variance weighted	11	-0.214428867958658	0.128652839774121	-0.21(-0.47, 0.04)	0.0955691557500913	0.919221748020621
ACHE	P22303	OID30585	TG	Inverse variance weighted	14	-0.075909047231053	0.124032305656741	-0.08(-0.32, 0.17)	0.540530950168511	0.952459466231311
ACOT13	Q9NPJ3	OID31522	TG	Inverse variance weighted	13	0.0898602539483154	0.136696746407165	0.09(-0.18, 0.36)	0.510943442189194	0.952459466231311
ACP1	P24666	OID30524	TG	Inverse variance weighted	12	0.245107294281653	0.132077686804336	0.25(-0.01, 0.5)	0.0634847446455854	0.919221748020621
ACRBP	Q8NEB7	OID31385	TG	Inverse variance weighted	11	0.169733774176439	0.139107228095867	0.17(-0.1, 0.44)	0.222402323211606	0.934368786117623
ACRV1	P26436	OID30513	TG	Inverse variance weighted	14	-0.0410216872638539	0.0977039860641863	-0.04(-0.23, 0.15)	0.67459003571168	0.975061127000063
ACSL1	P33121	OID30080	TG	Inverse variance weighted	11	-0.218674672678464	0.128870615061465	-0.22(-0.47, 0.03)	0.0897241872909834	0.919221748020621
ACTN2	P35609	OID30192	TG	Inverse variance weighted	10	-0.153637267491151	0.149285258010577	-0.15(-0.45, 0.14)	0.303408110332925	0.935405739745202
ACY3	Q96HD9	OID30086	TG	Inverse variance weighted	9	-0.0555736843147509	0.141903409553804	-0.06(-0.33, 0.22)	0.695331347277978	0.975061127000063
ACYP1	P07311	OID30642	TG	Inverse variance weighted	12	0.0765094510537452	0.125609124437328	0.08(-0.17, 0.32)	0.542453232614239	0.952459466231311
ADAM12	O43184	OID30491	TG	Inverse variance weighted	14	-0.088742487466091	0.13274459960336	-0.09(-0.35, 0.17)	0.503801394074981	0.952459466231311
ADAM9	Q13443	OID31488	TG	Inverse variance weighted	13	-0.0112860033789514	0.132422644838333	-0.01(-0.27, 0.25)	0.932080813944836	0.99705993124165
ADAMTS1	Q9UHI8	OID30528	TG	Inverse variance weighted	11	-0.144579285463532	0.142471531464431	-0.14(-0.42, 0.13)	0.310203933502531	0.935405739745202
ADAMTS4	O75173	OID30471	TG	Inverse variance weighted	11	0.0892427281908737	0.144041268639875	0.09(-0.19, 0.37)	0.535545131875499	0.952459466231311
ADAMTSL2	Q86TH1	OID30370	TG	Inverse variance weighted	10	-0.111117608829061	0.147276518128513	-0.11(-0.4, 0.18)	0.450559332645115	0.952459466231311
ADAMTSL4	Q6UY14	OID30275	TG	Inverse variance weighted	11	-0.00255357497213346	0.130865157832329	0(-0.26, 0.25)	0.984431847331988	0.999239164109
ADAMTSL5	Q6ZMM2	OID30355	TG	Inverse variance weighted	9	0.178684345494453	0.133522262045999	0.18(-0.08, 0.44)	0.180819400971076	0.934368786117623
ADD1	P35611	OID30655	TG	Inverse variance weighted	11	0.123998701809309	0.12545764752358	0.12(-0.12, 0.37)	0.322970979865516	0.940557528164717
ADGRD1	Q6QNK2	OID30588	TG	Inverse variance weighted	13	0.0664898948604166	0.10971119201902	0.07(-0.15, 0.28)	0.544485020043046	0.952459466231311
ADGRE1	Q14246	OID31483	TG	Inverse variance weighted	12	-0.0626900370820951	0.124436755096335	-0.06(-0.31, 0.18)	0.614408705795536	0.966127857220357
ADGRF5	Q8IZF2	OID30349	TG	Inverse variance weighted	13	-0.161883673695266	0.136310219624495	-0.16(-0.43, 0.11)	0.234986246764416	0.934368786117623
ADGRV1	Q8WXG9	OID30877	TG	Inverse variance weighted	12	-0.102837210094542	0.138820134769119	-0.1(-0.37, 0.17)	0.458817972877796	0.952459466231311
ADH1B	P00325	OID30612	TG	Inverse variance weighted	12	-0.0263941198764309	0.136493660617428	-0.03(-0.29, 0.24)	0.846667253712805	0.992003872369221
ADIPOQ	Q15848	OID30748	TG	Inverse variance weighted	13	0.132550791636163	0.113835247040058	0.13(-0.09, 0.36)	0.24425828257697	0.934368786117623
ADRA2A	P08913	OID30067	TG	Inverse variance weighted	13	0.0121364254296418	0.13204855642541	0.01(-0.25, 0.27)	0.926770493250066	0.99705993124165
AFAP1	Q8N556	OID30569	TG	Inverse variance weighted	12	-0.0625051032723914	0.107984986666298	-0.06(-0.27, 0.15)	0.562702927578896	0.957792217155568
AFM	P43652	OID30741	TG	Inverse variance weighted	12	-0.177970863314605	0.129387449767048	-0.18(-0.43, 0.08)	0.168980254225242	0.927340744051299
AGBL2	Q5U5Z8	OID30793	TG	Inverse variance weighted	12	0.0237500421277052	0.137390283713253	0.02(-0.25, 0.29)	0.862757138696768	0.993260553890167
AGT	P01019	OID30709	TG	Inverse variance weighted	12	0.0302383402131853	0.13070951764953	0.03(-0.23, 0.29)	0.817050671481962	0.988498527319043
AHNAK	Q09666	OID30260	TG	Inverse variance weighted	14	0.0209914726049331	0.125365883750321	0.02(-0.22, 0.27)	0.867022542118797	0.993260553890167
AHNAK2	Q8IVF2	OID30244	TG	Inverse variance weighted	14	-0.195581732274179	0.135925449961943	-0.2(-0.46, 0.07)	0.150181771342192	0.919221748020621
AHSA1	O95433	OID31379	TG	Inverse variance weighted	10	0.123524269819058	0.137567452414933	0.12(-0.15, 0.39)	0.369229352535622	0.945935062772297
AHSG	P02765	OID30706	TG	Inverse variance weighted	13	-0.138092591734313	0.121965859831709	-0.14(-0.38, 0.1)	0.257540554894721	0.934368786117623
AIDA	Q96BJ3	OID30956	TG	Inverse variance weighted	12	0.135279320156601	0.131384730639427	0.14(-0.12, 0.39)	0.303177793769224	0.935405739745202
AIF1L	Q9BQI0	OID30204	TG	Inverse variance weighted	10	-0.0681475041914504	0.130876564834962	-0.07(-0.32, 0.19)	0.602575365114606	0.966127857220357
AK2	P54819	OID31142	TG	Inverse variance weighted	13	0.139831511108538	0.13114225663045	0.14(-0.12, 0.4)	0.286306923574957	0.935405739745202
AKAP12	Q02952	OID30571	TG	Inverse variance weighted	13	-0.282397671722915	0.134836336261617	-0.28(-0.55, -0.02)	0.0362267068417644	0.919221748020621
AKR1B10	O60218	OID30955	TG	Inverse variance weighted	12	0.0734310070179574	0.148049371225239	0.07(-0.22, 0.36)	0.619901469245451	0.966127857220357
AKR7L	Q8NHP1	OID30488	TG	Inverse variance weighted	11	0.00764839393066222	0.132392778304827	0.01(-0.25, 0.27)	0.953931454971692	0.99705993124165
AKT2	P31751	OID31052	TG	Inverse variance weighted	13	0.162757484224066	0.135200723564871	0.16(-0.1, 0.43)	0.22865873118658	0.934368786117623
ALDH2	P05091	OID31380	TG	Inverse variance weighted	10	0.044136591113609	0.134047112808361	0.04(-0.22, 0.31)	0.74195782922214	0.981626818482621
ALDH5A1	P51649	OID31047	TG	Inverse variance weighted	9	0.101588021305668	0.143724412054677	0.1(-0.18, 0.38)	0.479675177038473	0.952459466231311
ALMS1	Q8TCU4	OID31275	TG	Inverse variance weighted	10	0.0116573673391618	0.147950048905616	0.01(-0.28, 0.3)	0.937197599148354	0.99705993124165
ALPI	P09923	OID30497	TG	Inverse variance weighted	13	0.0941436345272396	0.117155079033066	0.09(-0.14, 0.32)	0.421638807621162	0.952459466231311
AMDHD2	Q9Y303	OID30366	TG	Inverse variance weighted	10	-0.18843103634124	0.140792121142065	-0.19(-0.46, 0.09)	0.180777970440424	0.934368786117623
AMIGO1	Q86WK6	OID30881	TG	Inverse variance weighted	12	0.234172982238426	0.131136507464092	0.23(-0.02, 0.49)	0.0741447312627165	0.919221748020621
AMOTL2	Q9Y2J4	OID31351	TG	Inverse variance weighted	11	0.161701792107207	0.129423262062149	0.16(-0.09, 0.42)	0.211517767600602	0.934368786117623
AMPD3	Q01432	OID31139	TG	Inverse variance weighted	14	0.0661813411214188	0.125555866130871	0.07(-0.18, 0.31)	0.598119478466006	0.966127857220357
ANK2	Q01484	OID30161	TG	Inverse variance weighted	8	-0.0551946444519286	0.148220587748782	-0.06(-0.35, 0.24)	0.709608626814078	0.975886127249224
ANKMY2	Q8IV38	OID30518	TG	Inverse variance weighted	13	0.0922136828302475	0.132349592609592	0.09(-0.17, 0.35)	0.485963498567665	0.952459466231311
ANKRA2	Q9H9E1	OID31173	TG	Inverse variance weighted	12	0.03556084562915	0.138428119418946	0.04(-0.24, 0.31)	0.797263433731087	0.988498527319043
ANP32C	O43423	OID30203	TG	Inverse variance weighted	13	0.0299765079941407	0.130891820122244	0.03(-0.23, 0.29)	0.818855370470986	0.988498527319043
ANXA1	P04083	OID30617	TG	Inverse variance weighted	12	-0.124318522073877	0.146715540255372	-0.12(-0.41, 0.16)	0.396803448843479	0.945935062772297
ANXA2	P07355	OID30263	TG	Inverse variance weighted	13	0.128853221153266	0.117984220692365	0.13(-0.1, 0.36)	0.274779264347653	0.935405739745202
AP1G2	O75843	OID31348	TG	Inverse variance weighted	13	0.0919710091027372	0.134584516567644	0.09(-0.17, 0.36)	0.494373128076888	0.952459466231311
AP2B1	P63010	OID30949	TG	Inverse variance weighted	12	0.154464108661137	0.136439688431522	0.15(-0.11, 0.42)	0.25759012300225	0.934368786117623
AP3B1	O00203	OID31478	TG	Inverse variance weighted	11	0.170110884221425	0.133872259230451	0.17(-0.09, 0.43)	0.20383697892048	0.934368786117623
AP3S2	P59780	OID31117	TG	Inverse variance weighted	12	0.170637593159644	0.134753350967832	0.17(-0.09, 0.43)	0.205407224528298	0.934368786117623
APCS	P02743	OID30778	TG	Inverse variance weighted	12	0.000364803755108925	0.113196124363658	0(-0.22, 0.22)	0.997428615319573	0.999239164109
APOA1	P02647	OID30769	TG	Inverse variance weighted	11	0.000179735341111008	0.128305543492991	0(-0.25, 0.25)	0.998882292978961	0.999239164109
APOA2	P02652	OID30686	TG	Inverse variance weighted	8	-0.296704135011481	0.143862342426994	-0.3(-0.58, -0.01)	0.0391680559273506	0.919221748020621
APOA4	P06727	OID30733	TG	Inverse variance weighted	12	-0.0150752667027531	0.128191445179743	-0.02(-0.27, 0.24)	0.90638489701437	0.99705993124165
APOB	P04114	OID30673	TG	Inverse variance weighted	13	-0.22305727183379	0.126993274615207	-0.22(-0.47, 0.03)	0.0790116895820797	0.919221748020621
APOBR	Q0VD83	OID30246	TG	Inverse variance weighted	13	-0.237243776861951	0.0960619701031302	-0.24(-0.43, -0.05)	0.0135228256098929	0.919221748020621
APOC1	P02654	OID30749	TG	Inverse variance weighted	10	0.0716198070120819	0.132796287811402	0.07(-0.19, 0.33)	0.589665483580225	0.966127857220357
APOD	P05090	OID30746	TG	Inverse variance weighted	13	-0.0139175074797528	0.139627798083033	-0.01(-0.29, 0.26)	0.920601742055311	0.99705993124165
APOE	P02649	OID30727	TG	Inverse variance weighted	8	0.160116218903523	0.132339243367396	0.16(-0.1, 0.42)	0.226320258896908	0.934368786117623
APOF	Q13790	OID30701	TG	Inverse variance weighted	11	0.211628663234857	0.136919375186096	0.21(-0.06, 0.48)	0.122190475972569	0.919221748020621
APOL1	O14791	OID30708	TG	Inverse variance weighted	11	0.0501869929053887	0.114423412693923	0.05(-0.17, 0.27)	0.660945797492419	0.972743531681944
APPL2	Q8NEU8	OID30590	TG	Inverse variance weighted	12	0.103827758115266	0.135205725283106	0.1(-0.16, 0.37)	0.442532176588569	0.952459466231311
ARF6	P62330	OID31523	TG	Inverse variance weighted	10	0.306701321140363	0.133384041088237	0.31(0.05, 0.57)	0.0214830623567949	0.919221748020621
ARFIP1	P53367	OID31024	TG	Inverse variance weighted	13	0.0717209903284326	0.137586524207784	0.07(-0.2, 0.34)	0.602172303450555	0.966127857220357
ARG2	P78540	OID31339	TG	Inverse variance weighted	12	0.0228132520997936	0.135398481605321	0.02(-0.24, 0.29)	0.866198031209619	0.993260553890167
ARHGAP30	Q7Z6I6	OID31336	TG	Inverse variance weighted	12	0.0174013332953537	0.125911319641267	0.02(-0.23, 0.26)	0.890079913977403	0.99705993124165
ARHGAP45	Q92619	OID30653	TG	Inverse variance weighted	13	0.102751069798469	0.137298222901008	0.1(-0.17, 0.37)	0.454231747899702	0.952459466231311
ARHGAP5	Q13017	OID31190	TG	Inverse variance weighted	13	0.184559192243454	0.132303136155585	0.18(-0.07, 0.44)	0.16302423358253	0.919221748020621
ARHGEF1	Q92888	OID31133	TG	Inverse variance weighted	10	0.0871403066455584	0.13721442141917	0.09(-0.18, 0.36)	0.525384929179909	0.952459466231311
ARHGEF10	O15013	OID30994	TG	Inverse variance weighted	11	0.126272292904935	0.130153197428247	0.13(-0.13, 0.38)	0.331955767800146	0.940557528164717
ARHGEF5	Q12774	OID30871	TG	Inverse variance weighted	12	0.0258281569413806	0.109845730993462	0.03(-0.19, 0.24)	0.814106914657036	0.988498527319043
ARID3A	Q99856	OID30861	TG	Inverse variance weighted	8	0.0652342727833656	0.148164834991653	0.07(-0.23, 0.36)	0.65973305723587	0.972743531681944
ARL13B	Q3SXY8	OID30166	TG	Inverse variance weighted	12	0.0859516153468152	0.136342356503715	0.09(-0.18, 0.35)	0.528426224076418	0.952459466231311
ARL2BP	Q9Y2Y0	OID30121	TG	Inverse variance weighted	12	0.195435142611674	0.137265929416127	0.2(-0.07, 0.46)	0.154512998795999	0.919221748020621
ARNTL	O00327	OID30168	TG	Inverse variance weighted	14	-0.0905829803682317	0.140243279086226	-0.09(-0.37, 0.18)	0.518344828937519	0.952459466231311
ART5	Q96L15	OID30828	TG	Inverse variance weighted	12	-0.250999664592917	0.128849327835133	-0.25(-0.5, 0)	0.0514138729633113	0.919221748020621
ASAH1	Q13510	OID30415	TG	Inverse variance weighted	14	0.103056140250981	0.131229743047347	0.1(-0.15, 0.36)	0.432271339469083	0.952459466231311
ASGR2	P07307	OID30679	TG	Inverse variance weighted	12	-0.165456750730261	0.125518694068031	-0.17(-0.41, 0.08)	0.187442016256803	0.934368786117623
ASPN	Q9BXN1	OID30315	TG	Inverse variance weighted	12	-0.192539972431581	0.128167168106715	-0.19(-0.44, 0.06)	0.133030855952371	0.919221748020621
ASPSCR1	Q9BZE9	OID31055	TG	Inverse variance weighted	12	0.2043163797331	0.131279968213217	0.2(-0.05, 0.46)	0.119627058114966	0.919221748020621
ASRGL1	Q7L266	OID30283	TG	Inverse variance weighted	12	0.115956784632998	0.127705987232377	0.12(-0.13, 0.37)	0.363879263276583	0.945935062772297
ASS1	P00966	OID30170	TG	Inverse variance weighted	8	0.137604650701939	0.146088168273655	0.14(-0.15, 0.42)	0.346229102157635	0.943759340598427
ATF4	P18848	OID31162	TG	Inverse variance weighted	13	-0.177029398052452	0.1329692998353	-0.18(-0.44, 0.08)	0.183072090657657	0.934368786117623
ATG16L1	Q676U5	OID31466	TG	Inverse variance weighted	11	0.194164897220898	0.138186946331399	0.19(-0.08, 0.47)	0.15999494595405	0.919221748020621
ATP1B1	P05026	OID30124	TG	Inverse variance weighted	11	0.132656388686419	0.137693305021904	0.13(-0.14, 0.4)	0.33533714046221	0.940557528164717
ATP1B2	P14415	OID30118	TG	Inverse variance weighted	13	0.0103597126920442	0.132015187030301	0.01(-0.25, 0.27)	0.93745129518582	0.99705993124165
ATP1B3	P54709	OID30065	TG	Inverse variance weighted	12	0.165105056149184	0.146288924582673	0.17(-0.12, 0.45)	0.259056871592289	0.934368786117623
ATP2B4	P23634	OID30062	TG	Inverse variance weighted	13	0.0277597048891525	0.128887032139159	0.03(-0.22, 0.28)	0.829470965579177	0.988498527319043
ATP5F1D	P30049	OID30079	TG	Inverse variance weighted	13	0.109182537569601	0.12755201655578	0.11(-0.14, 0.36)	0.392006403111494	0.945935062772297
ATP6V1G1	O75348	OID30242	TG	Inverse variance weighted	13	0.0808427081832198	0.130651412029422	0.08(-0.18, 0.34)	0.536070238343715	0.952459466231311
ATRAID	Q6UW56	OID31451	TG	Inverse variance weighted	13	0.0804767296950844	0.123750979787884	0.08(-0.16, 0.32)	0.51549079848099	0.952459466231311
ATRN	O75882-2	OID30735	TG	Inverse variance weighted	14	0.0704660690670759	0.11968830669357	0.07(-0.16, 0.31)	0.556031354128802	0.954560264598802
ATXN2	Q99700	OID30850	TG	Inverse variance weighted	11	0.102057977423423	0.132310055193358	0.1(-0.16, 0.36)	0.440496742742999	0.952459466231311
ATXN2L	Q8WWM7	OID30980	TG	Inverse variance weighted	12	0.0700004619509608	0.134742798981799	0.07(-0.19, 0.33)	0.603403948893044	0.966127857220357
ATXN3	P54252	OID31149	TG	Inverse variance weighted	13	0.0253818184273625	0.124755755120053	0.03(-0.22, 0.27)	0.83878169345621	0.991445373616345
AZI2	Q9H6S1	OID31056	TG	Inverse variance weighted	11	0.0411463885190587	0.131150037223559	0.04(-0.22, 0.3)	0.753722132804391	0.985953180408177
B2M	P61769	OID30725	TG	Inverse variance weighted	13	-0.0723662241404972	0.123608175058434	-0.07(-0.31, 0.17)	0.558246166685491	0.955238990902612
B3GAT3	O94766	OID30165	TG	Inverse variance weighted	12	-0.118081080702655	0.133578441307503	-0.12(-0.38, 0.14)	0.376705351776441	0.945935062772297
B3GNT7	Q8NFL0	OID30281	TG	Inverse variance weighted	11	-0.282110313560071	0.124395509260688	-0.28(-0.53, -0.04)	0.023338371357042	0.919221748020621
BABAM1	Q9NWV8	OID30466	TG	Inverse variance weighted	13	-0.125069654152737	0.141373590698049	-0.13(-0.4, 0.15)	0.376332046781377	0.945935062772297
BAG4	O95429	OID30474	TG	Inverse variance weighted	12	0.0751567956012255	0.136210299013422	0.08(-0.19, 0.34)	0.581105747932856	0.965146427795333
BAP18	Q8IXM2	OID31150	TG	Inverse variance weighted	12	-0.1073941284282	0.125933013232116	-0.11(-0.35, 0.14)	0.393777029733408	0.945935062772297
BATF	Q16520	OID30896	TG	Inverse variance weighted	14	0.120040921362231	0.124374730358322	0.12(-0.12, 0.36)	0.334467067674825	0.940557528164717
BCAT1	P54687	OID30312	TG	Inverse variance weighted	14	0.0278365483643817	0.124914973622742	0.03(-0.22, 0.27)	0.823656946914327	0.988498527319043
BCAT2	O15382	OID30844	TG	Inverse variance weighted	13	-0.0514348979626539	0.135441937565013	-0.05(-0.32, 0.21)	0.704126494455736	0.975886127249224
BCHE	P06276	OID30717	TG	Inverse variance weighted	11	-0.151819810547368	0.120912324394419	-0.15(-0.39, 0.09)	0.20925414320971	0.934368786117623
BCL2	P10415	OID31454	TG	Inverse variance weighted	10	-0.0972759347048632	0.165212286458628	-0.1(-0.42, 0.23)	0.555999748577196	0.954560264598802
BCL2L1	Q07817	OID31152	TG	Inverse variance weighted	11	0.142548585227841	0.137955441755906	0.14(-0.13, 0.41)	0.301466147778112	0.935405739745202
BCL2L15	Q5TBC7	OID30498	TG	Inverse variance weighted	13	0.0939490604247099	0.125641873303491	0.09(-0.15, 0.34)	0.454609287119089	0.952459466231311
BCL7A	Q4VC05	OID31218	TG	Inverse variance weighted	12	-0.12436209204693	0.141130409749321	-0.12(-0.4, 0.15)	0.378217344173548	0.945935062772297
BCL7B	Q9BQE9	OID31421	TG	Inverse variance weighted	11	0.0195034258028572	0.13669141291038	0.02(-0.25, 0.29)	0.886541208217081	0.99705993124165
BDNF	P23560	OID30373	TG	Inverse variance weighted	12	0.18483994210162	0.140219269925179	0.18(-0.09, 0.46)	0.187429782904921	0.934368786117623
BECN1	Q14457	OID30220	TG	Inverse variance weighted	11	0.121725375432238	0.132202543470914	0.12(-0.14, 0.38)	0.357181425059877	0.945935062772297
BGLAP	P02818	OID30389	TG	Inverse variance weighted	13	0.101263880891932	0.126396706408378	0.1(-0.15, 0.35)	0.423039502840302	0.952459466231311
BHLHE40	O14503	OID30873	TG	Inverse variance weighted	13	-0.151281067670477	0.14483473559979	-0.15(-0.44, 0.13)	0.296250331551101	0.935405739745202
BHMT2	Q9H2M3	OID30051	TG	Inverse variance weighted	14	-0.0903432963991304	0.133140554298683	-0.09(-0.35, 0.17)	0.497419351642046	0.952459466231311
BLNK	Q8WV28	OID30541	TG	Inverse variance weighted	12	-0.103630990723715	0.130340779653071	-0.1(-0.36, 0.15)	0.426568558103543	0.952459466231311
BLOC1S2	Q6QNY1	OID30856	TG	Inverse variance weighted	13	0.142527015316956	0.136002721655636	0.14(-0.12, 0.41)	0.294651605420252	0.935405739745202
BLOC1S3	Q6QNY0	OID31106	TG	Inverse variance weighted	12	0.231013211410829	0.141167256860714	0.23(-0.05, 0.51)	0.101745362139712	0.919221748020621
BMP10	O95393	OID30575	TG	Inverse variance weighted	10	-0.162504030924483	0.133605149597784	-0.16(-0.42, 0.1)	0.223870412233564	0.934368786117623
BMPER	Q8N8U9	OID30615	TG	Inverse variance weighted	12	-0.255135346303746	0.135937649051359	-0.26(-0.52, 0.01)	0.0605378791234107	0.919221748020621
BNIP2	Q12982	OID30292	TG	Inverse variance weighted	10	0.220761973713236	0.134966743230522	0.22(-0.04, 0.49)	0.101907242760325	0.919221748020621
BNIP3L	O60238	OID30525	TG	Inverse variance weighted	14	0.0443577559801685	0.134770867237822	0.04(-0.22, 0.31)	0.742053950022376	0.981626818482621
BOLA1	Q9Y3E2	OID30837	TG	Inverse variance weighted	9	0.0880192338536877	0.12748035789546	0.09(-0.16, 0.34)	0.489909167900313	0.952459466231311
BPIFA2	Q96DR5	OID30279	TG	Inverse variance weighted	10	-0.158850403140567	0.132485194180818	-0.16(-0.42, 0.1)	0.230526022281865	0.934368786117623
BPIFB2	Q8N4F0	OID30311	TG	Inverse variance weighted	10	-0.0805774086927907	0.139067086023122	-0.08(-0.35, 0.19)	0.562309898096565	0.957705422548894
BRAP	Q7Z569	OID31506	TG	Inverse variance weighted	10	0.223182775924224	0.135598399781297	0.22(-0.04, 0.49)	0.0997822689527637	0.919221748020621
BRD1	O95696	OID31259	TG	Inverse variance weighted	11	-0.0670482042564213	0.138154408758044	-0.07(-0.34, 0.2)	0.627453957047798	0.966127857220357
BRD3	Q15059	OID30093	TG	Inverse variance weighted	10	-0.117994267319178	0.136825378378684	-0.12(-0.39, 0.15)	0.388483277240184	0.945935062772297
BRDT	Q58F21	OID30179	TG	Inverse variance weighted	12	0.115562171272702	0.140163500724862	0.12(-0.16, 0.39)	0.40966619366383	0.952459466231311
BRME1	Q0VDD7	OID30847	TG	Inverse variance weighted	11	0.113591077129203	0.131813545155422	0.11(-0.14, 0.37)	0.38882195377687	0.945935062772297
BRSK2	Q8IWQ3	OID31042	TG	Inverse variance weighted	13	0.0655092370367244	0.13397322855714	0.07(-0.2, 0.33)	0.624861099946527	0.966127857220357
BSND	Q8WZ55	OID31184	TG	Inverse variance weighted	13	0.120560514915728	0.12958525666949	0.12(-0.13, 0.37)	0.352186417152032	0.945935062772297
BTD	P43251	OID30754	TG	Inverse variance weighted	12	-0.110661686662317	0.123959914164639	-0.11(-0.35, 0.13)	0.372006307136515	0.945935062772297
BTLA	Q7Z6A9	OID31237	TG	Inverse variance weighted	12	-0.0434424552406837	0.142725441568056	-0.04(-0.32, 0.24)	0.760840082530001	0.985953180408177
BTN1A1	Q13410	OID31363	TG	Inverse variance weighted	11	-0.0650295440483438	0.140947033916234	-0.07(-0.34, 0.21)	0.644529043698059	0.969976847264893
BTNL10	A8MVZ5	OID31196	TG	Inverse variance weighted	14	0.0509057171940813	0.13454474750859	0.05(-0.21, 0.31)	0.705166675909908	0.975886127249224
C1QBP	Q07021	OID31007	TG	Inverse variance weighted	12	0.0687810156953089	0.135135720737688	0.07(-0.2, 0.33)	0.610768128193523	0.966127857220357
C1QL2	Q7Z5L3	OID30515	TG	Inverse variance weighted	11	0.310148939665219	0.127220385891859	0.31(0.06, 0.56)	0.0147733865740376	0.919221748020621
C1QTNF5	Q9BXJ0	OID30618	TG	Inverse variance weighted	12	0.196633690516416	0.129290997679437	0.2(-0.06, 0.45)	0.128294616904407	0.919221748020621
C1QTNF6	Q9BXI9	OID31049	TG	Inverse variance weighted	11	-0.174610730122129	0.13408014073665	-0.17(-0.44, 0.09)	0.192818533845506	0.934368786117623
C1QTNF9	P0C862	OID30620	TG	Inverse variance weighted	12	0.10893742821573	0.112851324659322	0.11(-0.11, 0.33)	0.334385500230517	0.940557528164717
C1R	P00736	OID30753	TG	Inverse variance weighted	13	-0.0278219373107167	0.130305616395179	-0.03(-0.28, 0.23)	0.83092688485034	0.988498527319043
C1RL	Q9NZP8	OID30721	TG	Inverse variance weighted	11	-0.131147138568176	0.130874691575542	-0.13(-0.39, 0.13)	0.316304116528405	0.935405739745202
C1S	P09871	OID30731	TG	Inverse variance weighted	12	-0.264782169208104	0.12755543435969	-0.26(-0.51, -0.01)	0.037910567473097	0.919221748020621
C2orf69	Q8N8R5	OID30883	TG	Inverse variance weighted	12	0.127671543368104	0.137981077692457	0.13(-0.14, 0.4)	0.354818727305152	0.945935062772297
C3	P01024	OID30776	TG	Inverse variance weighted	13	-0.244426371608392	0.145095131369029	-0.24(-0.53, 0.04)	0.0920669512147358	0.919221748020621
C5	P01031	OID30744	TG	Inverse variance weighted	11	-0.0730862694839641	0.130168418111375	-0.07(-0.33, 0.18)	0.574473993914977	0.961104484212508
C7	P10643	OID30766	TG	Inverse variance weighted	8	-0.119403565684505	0.14172852590701	-0.12(-0.4, 0.16)	0.399518867388123	0.945935062772297
C7orf50	Q9BRJ6	OID31095	TG	Inverse variance weighted	10	-0.0599128285412675	0.135498469863438	-0.06(-0.33, 0.21)	0.658369022849483	0.972698316405074
C8B	P07358	OID30719	TG	Inverse variance weighted	12	-0.13182228513547	0.124735529311372	-0.13(-0.38, 0.11)	0.290596368478479	0.935405739745202
C9	P02748	OID30698	TG	Inverse variance weighted	11	-0.458000448040017	0.153366307062896	-0.46(-0.76, -0.16)	0.00282359549873722	0.608159030497248
C9orf40	Q8IXQ3	OID31489	TG	Inverse variance weighted	13	0.0170294191004499	0.127011935996065	0.02(-0.23, 0.27)	0.893341439228887	0.99705993124165
CA7	P43166	OID31265	TG	Inverse variance weighted	11	-0.0114012300255786	0.140941496132873	-0.01(-0.29, 0.26)	0.935526767158807	0.99705993124165
CA8	P35219	OID30482	TG	Inverse variance weighted	12	-0.0694278604439289	0.131708352263194	-0.07(-0.33, 0.19)	0.598101012507395	0.966127857220357
CABP2	Q9NPB3	OID30916	TG	Inverse variance weighted	12	0.220267018558274	0.129153605535679	0.22(-0.03, 0.47)	0.088107641197644	0.919221748020621
CACNA1C	Q13936	OID30840	TG	Inverse variance weighted	12	0.00755575017236133	0.137283084923013	0.01(-0.26, 0.28)	0.956108400434013	0.99705993124165
CACNA1H	O95180	OID30064	TG	Inverse variance weighted	11	-0.0532757105506941	0.138918966468413	-0.05(-0.33, 0.22)	0.701347539206474	0.975061127000063
CACNB1	Q02641	OID30820	TG	Inverse variance weighted	11	0.0366839314368434	0.137860791253525	0.04(-0.23, 0.31)	0.790166804336057	0.988498527319043
CACNB3	P54284	OID31039	TG	Inverse variance weighted	9	0.19636817723692	0.1506323641512	0.2(-0.1, 0.49)	0.192361333135203	0.934368786117623
CACYBP	Q9HB71	OID30649	TG	Inverse variance weighted	13	0.069561641861596	0.135438736220527	0.07(-0.2, 0.34)	0.607530094804309	0.966127857220357
CADPS	Q9ULU8	OID30915	TG	Inverse variance weighted	10	-0.0329924525834472	0.137007348518787	-0.03(-0.3, 0.24)	0.809704002489706	0.988498527319043
CALCB	P10092	OID31100	TG	Inverse variance weighted	12	0.141773490796232	0.134770665333958	0.14(-0.12, 0.41)	0.292817419592074	0.935405739745202
CALCOCO2	Q13137	OID30249	TG	Inverse variance weighted	14	0.0950638691418253	0.129540049853707	0.1(-0.16, 0.35)	0.463035911704502	0.952459466231311
CALY	Q9NYX4	OID30144	TG	Inverse variance weighted	9	-0.0231003713373681	0.149789919758618	-0.02(-0.32, 0.27)	0.877437484236608	0.996532546415778
CAMLG	P49069	OID30952	TG	Inverse variance weighted	11	0.0244737082581363	0.130819319426392	0.02(-0.23, 0.28)	0.851597729319357	0.992003872369221
CAMSAP1	Q5T5Y3	OID31070	TG	Inverse variance weighted	13	0.157511468485987	0.129665842173474	0.16(-0.1, 0.41)	0.224461789471044	0.934368786117623
CAPN3	P20807	OID31384	TG	Inverse variance weighted	12	-0.0814042997869168	0.136988417499904	-0.08(-0.35, 0.19)	0.552350125564008	0.953702620525296
CAPS	Q13938	OID31126	TG	Inverse variance weighted	13	0.170333898730279	0.122432920476283	0.17(-0.07, 0.41)	0.164151863020274	0.919221748020621
CASC3	O15234	OID30921	TG	Inverse variance weighted	12	0.1549134343014	0.140117337481801	0.15(-0.12, 0.43)	0.268900598468113	0.935405739745202
CASP4	P49662	OID31276	TG	Inverse variance weighted	13	0.108725092412632	0.135877487582974	0.11(-0.16, 0.38)	0.423612295207276	0.952459466231311
CASP7	P55210	OID31135	TG	Inverse variance weighted	10	0.0911326802478671	0.137281417492595	0.09(-0.18, 0.36)	0.506793728275655	0.952459466231311
CASP9	P55211	OID30530	TG	Inverse variance weighted	11	-0.114132913479809	0.166238892429323	-0.11(-0.44, 0.21)	0.49236027173152	0.952459466231311
CASQ2	O14958	OID30063	TG	Inverse variance weighted	13	-0.114445725548753	0.141554818018384	-0.11(-0.39, 0.16)	0.418808272910926	0.952459466231311
CAT	P04040	OID30712	TG	Inverse variance weighted	12	-0.00939091311770198	0.123093750155083	-0.01(-0.25, 0.23)	0.93918779388923	0.99705993124165
CBLN1	P23435	OID30851	TG	Inverse variance weighted	11	0.0581589484624858	0.139978963963119	0.06(-0.22, 0.33)	0.677787998926074	0.975061127000063
CBS	P35520	OID30200	TG	Inverse variance weighted	13	-0.106030118319077	0.132278903794898	-0.11(-0.37, 0.15)	0.422804723101011	0.952459466231311
CBX2	Q14781	OID30177	TG	Inverse variance weighted	11	-0.104128079915607	0.140260664708971	-0.1(-0.38, 0.17)	0.457851227550895	0.952459466231311
CCAR2	Q8N163	OID31077	TG	Inverse variance weighted	13	-0.0780649298093053	0.127337891403348	-0.08(-0.33, 0.17)	0.539841018239083	0.952459466231311
CCDC134	Q9H6E4	OID31413	TG	Inverse variance weighted	10	0.204363882955072	0.145719406851042	0.2(-0.08, 0.49)	0.160781524133826	0.919221748020621
CCDC28A	Q8IWP9	OID30973	TG	Inverse variance weighted	8	-0.0446341518596125	0.15162311621671	-0.04(-0.34, 0.25)	0.768470879217948	0.985953180408177
CCDC50	Q8IVM0	OID31001	TG	Inverse variance weighted	12	0.111853085035992	0.133009523443043	0.11(-0.15, 0.37)	0.400381310731327	0.946048666706934
CCER2	I3L3R5	OID30221	TG	Inverse variance weighted	13	0.0613599861712819	0.131525834802322	0.06(-0.2, 0.32)	0.640840322484346	0.967827887247125
CCND2	P30279	OID31316	TG	Inverse variance weighted	10	0.0714224306465885	0.174188158389799	0.07(-0.27, 0.41)	0.68178368784256	0.975061127000063
CCNE1	P24864	OID30456	TG	Inverse variance weighted	11	-0.0407774228291689	0.123383720631407	-0.04(-0.28, 0.2)	0.741027683965662	0.981626818482621
CD101	Q93033	OID31480	TG	Inverse variance weighted	13	-0.0322164855876881	0.0988023386107913	-0.03(-0.23, 0.16)	0.744371340313831	0.981742700366805
CD164L2	Q6UWJ8	OID30922	TG	Inverse variance weighted	12	-0.0582126315160261	0.133787726306445	-0.06(-0.32, 0.2)	0.663481207632303	0.973662149565225
CD2	P06729	OID30097	TG	Inverse variance weighted	11	-0.165002561221351	0.135325893741838	-0.17(-0.43, 0.1)	0.222731192595076	0.934368786117623
CD226	Q15762	OID30556	TG	Inverse variance weighted	12	0.110450745892041	0.135770647969873	0.11(-0.16, 0.38)	0.415925858494587	0.952459466231311
CD248	Q9HCU0	OID30394	TG	Inverse variance weighted	12	0.0674541859560086	0.149230731105564	0.07(-0.23, 0.36)	0.651259832054156	0.972224698392735
CD300A	Q9UGN4	OID30576	TG	Inverse variance weighted	12	-0.20572672162375	0.131312136376955	-0.21(-0.46, 0.05)	0.117184835144469	0.919221748020621
CD36	P16671	OID30485	TG	Inverse variance weighted	11	0.111720248018488	0.156116967042512	0.11(-0.19, 0.42)	0.474226716761712	0.952459466231311
CD3D	P04234	OID30827	TG	Inverse variance weighted	10	-0.0656233350738848	0.131913054151582	-0.07(-0.32, 0.19)	0.618854724385683	0.966127857220357
CD3E	P07766	OID31302	TG	Inverse variance weighted	13	0.143677215301965	0.131731575575816	0.14(-0.11, 0.4)	0.275412977394188	0.935405739745202
CD3G	P09693	OID30448	TG	Inverse variance weighted	12	0.000247844890535839	0.13440876673146	0(-0.26, 0.26)	0.998528730644768	0.999239164109
CD5L	O43866	OID30775	TG	Inverse variance weighted	12	-0.0397110284599507	0.133855583631991	-0.04(-0.3, 0.22)	0.766717935520559	0.985953180408177
CD7	P09564	OID30543	TG	Inverse variance weighted	13	-0.102004561362181	0.126917691700726	-0.1(-0.35, 0.15)	0.421566555848384	0.952459466231311
CD72	P21854	OID30641	TG	Inverse variance weighted	12	0.117079941193366	0.133971457727317	0.12(-0.15, 0.38)	0.382163428484057	0.945935062772297
CD80	P33681	OID30291	TG	Inverse variance weighted	12	-0.0146306369320992	0.11875909918945	-0.01(-0.25, 0.22)	0.901951953333004	0.99705993124165
CD82	P27701	OID31256	TG	Inverse variance weighted	11	0.07020332898502	0.1440351737128	0.07(-0.21, 0.35)	0.625972014316383	0.966127857220357
CD86	P42081	OID31500	TG	Inverse variance weighted	13	0.0157011046830002	0.131967998123596	0.02(-0.24, 0.27)	0.90529388882893	0.99705993124165
CDA	P32320	OID30345	TG	Inverse variance weighted	13	-0.0806318208365422	0.118605469239709	-0.08(-0.31, 0.15)	0.496610695519575	0.952459466231311
CDAN1	Q8IWY9	OID31076	TG	Inverse variance weighted	13	-0.128776456309285	0.135059496246932	-0.13(-0.39, 0.14)	0.340347195471889	0.9418358262289
CDC123	O75794	OID31242	TG	Inverse variance weighted	12	-0.129014698385922	0.132383357339518	-0.13(-0.39, 0.13)	0.329781660879756	0.940557528164717
CDC25A	P30304	OID31189	TG	Inverse variance weighted	11	-0.114857431453861	0.143566131223273	-0.11(-0.4, 0.17)	0.423692530113232	0.952459466231311
CDC26	Q8NHZ8	OID31508	TG	Inverse variance weighted	11	-0.0649905843996103	0.136738368586415	-0.06(-0.33, 0.2)	0.634579216292071	0.966127857220357
CDC42BPB	Q9Y5S2	OID31485	TG	Inverse variance weighted	13	0.122529198550065	0.132154857690652	0.12(-0.14, 0.38)	0.353841500779089	0.945935062772297
CDH22	Q9UJ99	OID31332	TG	Inverse variance weighted	12	-0.0145605937135383	0.131639262637682	-0.01(-0.27, 0.24)	0.911925768665496	0.99705993124165
CDH23	Q9H251	OID31074	TG	Inverse variance weighted	14	-0.122100818823056	0.125434001978167	-0.12(-0.37, 0.12)	0.330341225871518	0.940557528164717
CDH4	P55283	OID30875	TG	Inverse variance weighted	11	-0.129712611552859	0.13215616035927	-0.13(-0.39, 0.13)	0.326341236134891	0.940557528164717
CDK1	P06493	OID31164	TG	Inverse variance weighted	11	-0.13625692869254	0.139079370437953	-0.14(-0.41, 0.14)	0.327231139291119	0.940557528164717
CDK5RAP3	Q96JB5	OID30985	TG	Inverse variance weighted	12	0.216451221411082	0.135517465394684	0.22(-0.05, 0.48)	0.110216650851196	0.919221748020621
CEACAM16	Q2WEN9	OID31495	TG	Inverse variance weighted	10	0.0718880867789334	0.149347064010795	0.07(-0.22, 0.36)	0.630268349230806	0.966127857220357
CEACAM18	A8MTB9	OID31251	TG	Inverse variance weighted	11	0.0498099902269519	0.144844708725274	0.05(-0.23, 0.33)	0.730932422130138	0.979959614261037
CEACAM19	Q7Z692	OID31443	TG	Inverse variance weighted	13	0.0707178736958984	0.138885771076845	0.07(-0.2, 0.34)	0.610625975877858	0.966127857220357
CEACAM20	Q6UY09	OID31308	TG	Inverse variance weighted	13	-0.0983261549989961	0.139836242560194	-0.1(-0.37, 0.18)	0.481960933671863	0.952459466231311
CEACAM6	P40199	OID30362	TG	Inverse variance weighted	11	-0.281649470459958	0.146677267424388	-0.28(-0.57, 0.01)	0.0548328296808812	0.919221748020621
CEBPA	P49715	OID30458	TG	Inverse variance weighted	12	-0.00547886269832892	0.13024189146386	-0.01(-0.26, 0.25)	0.966445427528123	0.99705993124165
CELA2A	P08217	OID30411	TG	Inverse variance weighted	12	-0.121597579134732	0.137839730218417	-0.12(-0.39, 0.15)	0.377686826874993	0.945935062772297
CELSR2	Q9HCU4	OID30593	TG	Inverse variance weighted	11	0.174642646585395	0.128042444760545	0.17(-0.08, 0.43)	0.172585382217298	0.932536165581731
CEMIP2	Q9UHN6	OID30499	TG	Inverse variance weighted	10	-0.0164996555904256	0.132171181024591	-0.02(-0.28, 0.24)	0.900653781548581	0.99705993124165
CEND1	Q8N111	OID30821	TG	Inverse variance weighted	9	-0.242369333208978	0.161100471625942	-0.24(-0.56, 0.07)	0.132462777326312	0.919221748020621
CENPF	P49454	OID31329	TG	Inverse variance weighted	14	-0.0505505548400756	0.128834763634981	-0.05(-0.3, 0.2)	0.694786806502781	0.975061127000063
CENPJ	Q9HC77	OID31314	TG	Inverse variance weighted	11	-0.0811012728040671	0.133778462293156	-0.08(-0.34, 0.18)	0.544358284001476	0.952459466231311
CEP112	Q8N8E3	OID30115	TG	Inverse variance weighted	14	-0.0215621819639179	0.128833424496003	-0.02(-0.27, 0.23)	0.867083010005949	0.993260553890167
CEP152	O94986	OID31249	TG	Inverse variance weighted	13	0.0698878898374844	0.134387399492544	0.07(-0.19, 0.33)	0.603030164281344	0.966127857220357
CEP170	Q5SW79	OID30240	TG	Inverse variance weighted	12	0.0950531517764593	0.131080481536007	0.1(-0.16, 0.35)	0.468359355163212	0.952459466231311
CEP290	O15078	OID31287	TG	Inverse variance weighted	10	-0.127867026982594	0.145259844800346	-0.13(-0.41, 0.16)	0.378716254213764	0.945935062772297
CEP350	Q5VT06	OID31247	TG	Inverse variance weighted	13	-0.0160061006611838	0.132413316663058	-0.02(-0.28, 0.24)	0.903786209641762	0.99705993124165
CETN3	O15182	OID31525	TG	Inverse variance weighted	11	0.222428402734796	0.134266859183768	0.22(-0.04, 0.49)	0.0975974736445816	0.919221748020621
CFD	P00746	OID30738	TG	Inverse variance weighted	12	-0.024839124448896	0.123238826608697	-0.02(-0.27, 0.22)	0.840266386819033	0.991445373616345
CFH	P08603	OID30790	TG	Inverse variance weighted	11	-0.218302692765099	0.119089105182723	-0.22(-0.45, 0.02)	0.0667871342334068	0.919221748020621
CFHR2	P36980	OID30720	TG	Inverse variance weighted	14	-0.0862909361523047	0.0918790250377715	-0.09(-0.27, 0.09)	0.347638372476902	0.944119731266078
CFHR4	Q92496	OID30758	TG	Inverse variance weighted	14	-0.049255329589527	0.0972816359931188	-0.05(-0.24, 0.14)	0.612634249790256	0.966127857220357
CFHR5	Q9BXR6	OID30716	TG	Inverse variance weighted	10	-0.0182277402224147	0.154637545686048	-0.02(-0.32, 0.28)	0.906167524509463	0.99705993124165
CFI	P05156	OID30772	TG	Inverse variance weighted	11	-0.192842504708632	0.12479592712144	-0.19(-0.44, 0.05)	0.12228270777676	0.919221748020621
CGN	Q9P2M7	OID30894	TG	Inverse variance weighted	12	0.252347240709628	0.139076476518311	0.25(-0.02, 0.52)	0.0696085536591373	0.919221748020621
CHAD	O15335	OID30660	TG	Inverse variance weighted	12	0.110484395762652	0.140641785737744	0.11(-0.17, 0.39)	0.432117661701436	0.952459466231311
CHCHD10	Q8WYQ3	OID31116	TG	Inverse variance weighted	12	-0.127053440733047	0.118133717223958	-0.13(-0.36, 0.1)	0.282148553985557	0.935405739745202
CHCHD6	Q9BRQ6	OID31426	TG	Inverse variance weighted	11	0.0331329981046777	0.136124853053522	0.03(-0.23, 0.3)	0.807694355258899	0.988498527319043
CHGA	P10645	OID30403	TG	Inverse variance weighted	13	-0.0635567956019802	0.135648882536156	-0.06(-0.33, 0.2)	0.639399167881009	0.967064369412908
CHMP6	Q96FZ7	OID30327	TG	Inverse variance weighted	11	0.338331443405429	0.142724365582012	0.34(0.06, 0.62)	0.0177629211673487	0.919221748020621
CHP1	Q99653	OID30869	TG	Inverse variance weighted	11	0.152346890071228	0.154916546410626	0.15(-0.15, 0.46)	0.325404391192741	0.940557528164717
CHRM1	P11229	OID30930	TG	Inverse variance weighted	12	-0.0929161674846026	0.13639883454884	-0.09(-0.36, 0.17)	0.495739004486838	0.952459466231311
CILP	O75339	OID30399	TG	Inverse variance weighted	13	0.184145692291587	0.128344957353829	0.18(-0.07, 0.44)	0.151352210006321	0.919221748020621
CINP	Q9BW66	OID31328	TG	Inverse variance weighted	14	0.30853864532087	0.130589391936144	0.31(0.05, 0.56)	0.0181441901335945	0.919221748020621
CIRBP	Q14011	OID31503	TG	Inverse variance weighted	11	0.145833656263851	0.134594088380558	0.15(-0.12, 0.41)	0.27858338173886	0.935405739745202
CIT	O14578	OID30970	TG	Inverse variance weighted	13	0.137676151983718	0.12665233996758	0.14(-0.11, 0.39)	0.277019159093774	0.935405739745202
CKB	P12277	OID30400	TG	Inverse variance weighted	12	-0.0176158741416024	0.121683996572256	-0.02(-0.26, 0.22)	0.884894532855732	0.99705993124165
CLASP1	Q7Z460	OID31192	TG	Inverse variance weighted	10	0.30867151404497	0.140488602499374	0.31(0.03, 0.58)	0.0280112694061587	0.919221748020621
CLEC12A	Q5QGZ9	OID30552	TG	Inverse variance weighted	13	-0.0358442004931784	0.125895487155844	-0.04(-0.28, 0.21)	0.775863307978796	0.987462391973013
CLEC2L	P0C7M8	OID30884	TG	Inverse variance weighted	13	0.0786122641001876	0.128016946742583	0.08(-0.17, 0.33)	0.539164438341349	0.952459466231311
CLEC3B	P05452	OID30756	TG	Inverse variance weighted	13	0.157970558787833	0.134271509335914	0.16(-0.11, 0.42)	0.23939475154606	0.934368786117623
CLEC4M	Q9H2X3	OID30405	TG	Inverse variance weighted	14	0.0996532790329462	0.105370989782816	0.1(-0.11, 0.31)	0.344282574923303	0.942794673246353
CLGN	O14967	OID30957	TG	Inverse variance weighted	13	0.068177319670414	0.109885957421263	0.07(-0.15, 0.28)	0.534970083763029	0.952459466231311
CLIC5	Q9NZA1	OID30890	TG	Inverse variance weighted	9	0.0994596365831275	0.171143858738791	0.1(-0.24, 0.43)	0.561141791921321	0.956297636871393
CLINT1	Q14677	OID31182	TG	Inverse variance weighted	11	0.00711924319294461	0.135153753154096	0.01(-0.26, 0.27)	0.957990745015012	0.99705993124165
CLNS1A	P54105	OID30929	TG	Inverse variance weighted	11	-0.0975566393904216	0.136279260203483	-0.1(-0.36, 0.17)	0.474078849980681	0.952459466231311
CLSTN3	Q9BQT9	OID31092	TG	Inverse variance weighted	13	-0.126186691695267	0.116982161029661	-0.13(-0.36, 0.1)	0.280728977826875	0.935405739745202
CLU	P10909	OID30732	TG	Inverse variance weighted	12	-0.129901167506799	0.136431953781526	-0.13(-0.4, 0.14)	0.341030270569063	0.9418358262289
CMC1	Q7Z7K0	OID30360	TG	Inverse variance weighted	11	0.189871110403413	0.135476066958652	0.19(-0.08, 0.46)	0.161061513873504	0.919221748020621
CMIP	Q8IY22	OID31406	TG	Inverse variance weighted	11	0.313068959377093	0.13922881079749	0.31(0.04, 0.59)	0.024538388454863	0.919221748020621
CNGB3	Q9NQW8	OID30805	TG	Inverse variance weighted	12	0.060773384803946	0.135701554969264	0.06(-0.21, 0.33)	0.65426441581195	0.972224698392735
CNP	P09543	OID30285	TG	Inverse variance weighted	13	0.210831846101011	0.129660342357196	0.21(-0.04, 0.46)	0.103942880487041	0.919221748020621
CNTF	P26441	OID30807	TG	Inverse variance weighted	13	-0.196254708814257	0.134659850276124	-0.2(-0.46, 0.07)	0.14500304079952	0.919221748020621
CNTNAP4	Q9C0A0	OID30911	TG	Inverse variance weighted	12	0.253741400587194	0.130715096851566	0.25(0, 0.51)	0.052236569759758	0.919221748020621
COCH	O43405	OID30305	TG	Inverse variance weighted	10	-0.0211607329199597	0.148037410154601	-0.02(-0.31, 0.27)	0.886336150985077	0.99705993124165
COL15A1	P39059	OID30396	TG	Inverse variance weighted	12	0.199272311883736	0.128012010760957	0.2(-0.05, 0.45)	0.119549123720571	0.919221748020621
COL24A1	Q17RW2	OID31464	TG	Inverse variance weighted	11	0.0292932127015053	0.133916908520699	0.03(-0.23, 0.29)	0.826851260846777	0.988498527319043
COL28A1	Q2UY09	OID30969	TG	Inverse variance weighted	12	0.0064420127284254	0.139358211545911	0.01(-0.27, 0.28)	0.963129890608115	0.99705993124165
COL2A1	P02458	OID30286	TG	Inverse variance weighted	11	0.0419516356713585	0.116373095425264	0.04(-0.19, 0.27)	0.718478815651885	0.979360570512566
COL3A1	P02461	OID30379	TG	Inverse variance weighted	12	-0.249876676719202	0.130339290310758	-0.25(-0.51, 0.01)	0.0552220875936937	0.919221748020621
COL4A4	P53420	OID31333	TG	Inverse variance weighted	12	0.0879645480806052	0.137600146399883	0.09(-0.18, 0.36)	0.522643035112885	0.952459466231311
COL5A1	P20908	OID30587	TG	Inverse variance weighted	13	0.00154656042634107	0.13964326967172	0(-0.27, 0.28)	0.991163545054277	0.999239164109
COL9A2	Q14055	OID31255	TG	Inverse variance weighted	13	-0.0958682174242409	0.131781015315546	-0.1(-0.35, 0.16)	0.46693119884205	0.952459466231311
COMMD1	Q8N668	OID30222	TG	Inverse variance weighted	12	0.194991441338301	0.132119463943115	0.19(-0.06, 0.45)	0.13997820899494	0.919221748020621
COMMD9	Q9P000	OID31390	TG	Inverse variance weighted	11	0.311167438607906	0.135288537538121	0.31(0.05, 0.58)	0.0214466278379353	0.919221748020621
COPB2	P35606	OID30173	TG	Inverse variance weighted	12	-0.0282669795877376	0.146471268338477	-0.03(-0.32, 0.26)	0.846969529236121	0.992003872369221
COQ7	Q99807	OID30217	TG	Inverse variance weighted	12	0.0387915351635835	0.140564835257185	0.04(-0.24, 0.31)	0.782571886536936	0.988498527319043
CORO6	Q6QEF8	OID30870	TG	Inverse variance weighted	12	-0.185140075924254	0.131699657459859	-0.19(-0.44, 0.07)	0.159790970545281	0.919221748020621
COX6B1	P14854	OID30317	TG	Inverse variance weighted	11	0.0391072812821503	0.136921454697398	0.04(-0.23, 0.31)	0.775170440080554	0.987264589096335
CPA4	Q9UI42	OID30606	TG	Inverse variance weighted	12	0.0648142206216186	0.128871732170509	0.06(-0.19, 0.32)	0.615009339708141	0.966127857220357
CPB2	Q96IY4	OID30734	TG	Inverse variance weighted	12	-0.339599325957897	0.138630109660373	-0.34(-0.61, -0.07)	0.014298345576372	0.919221748020621
CPLX2	Q6PUV4	OID31186	TG	Inverse variance weighted	11	-0.000873873196974308	0.147362513405883	0(-0.29, 0.29)	0.995268499231646	0.999239164109
CPOX	P36551	OID30495	TG	Inverse variance weighted	11	-0.15309857226039	0.147163668878877	-0.15(-0.44, 0.14)	0.298187265433497	0.935405739745202
CPQ	Q9Y646	OID30406	TG	Inverse variance weighted	11	-0.0594643958270157	0.126112734638919	-0.06(-0.31, 0.19)	0.637271030508861	0.966127857220357
CPTP	Q5TA50	OID30106	TG	Inverse variance weighted	11	-0.0805917559533369	0.132312120957572	-0.08(-0.34, 0.18)	0.542455938078315	0.952459466231311
CPXM2	Q8N436	OID30322	TG	Inverse variance weighted	13	0.122369751366387	0.120937733825714	0.12(-0.11, 0.36)	0.311614107295062	0.935405739745202
CR1	P17927	OID30697	TG	Inverse variance weighted	11	0.0938431619500076	0.129320298860177	0.09(-0.16, 0.35)	0.468044413038834	0.952459466231311
CREB3	O43889	OID31188	TG	Inverse variance weighted	11	0.0419588463418554	0.139652947956755	0.04(-0.23, 0.32)	0.763833284646202	0.985953180408177
CREBZF	Q9NS37	OID31206	TG	Inverse variance weighted	12	-0.133416109845637	0.133231897809382	-0.13(-0.39, 0.13)	0.316641852597471	0.935405739745202
CRELD1	Q96HD1	OID30619	TG	Inverse variance weighted	14	0.00367982101301893	0.109470096571723	0(-0.21, 0.22)	0.973184279373177	0.99705993124165
CRISP3	P54108	OID30715	TG	Inverse variance weighted	12	-0.161531818295983	0.110767444696285	-0.16(-0.38, 0.06)	0.144758731612525	0.919221748020621
CRTAP	O75718	OID30902	TG	Inverse variance weighted	10	0.136405823950786	0.148252834134184	0.14(-0.15, 0.43)	0.357526174471374	0.945935062772297
CRYBB1	P53674	OID30319	TG	Inverse variance weighted	11	0.0883747528979451	0.135457174271051	0.09(-0.18, 0.35)	0.514131297641565	0.952459466231311
CRYBB2	P43320	OID31081	TG	Inverse variance weighted	11	-0.0373268696774607	0.137574548344282	-0.04(-0.31, 0.23)	0.786144124802507	0.988498527319043
CRYGD	P07320	OID31144	TG	Inverse variance weighted	11	0.119729591078899	0.118031212859727	0.12(-0.11, 0.35)	0.310397061547735	0.935405739745202
CRYM	Q14894	OID30815	TG	Inverse variance weighted	12	0.159527344619118	0.135548044664449	0.16(-0.11, 0.43)	0.239232916380933	0.934368786117623
CRYZL1	O95825	OID30272	TG	Inverse variance weighted	12	0.167159526639982	0.135624397516576	0.17(-0.1, 0.43)	0.217755604388323	0.934368786117623
CSDE1	O75534	OID30183	TG	Inverse variance weighted	12	0.248078063560038	0.128851949001009	0.25(0, 0.5)	0.0541924139037007	0.919221748020621
CSF1R	P07333	OID30681	TG	Inverse variance weighted	11	-0.0259978118097147	0.122545476045925	-0.03(-0.27, 0.21)	0.831991355825758	0.988498527319043
CSF2	P04141	OID30072	TG	Inverse variance weighted	12	-0.0867169541709969	0.13682125829248	-0.09(-0.35, 0.18)	0.526213067383774	0.952459466231311
CSF2RB	P32927	OID30553	TG	Inverse variance weighted	14	0.0773666159395901	0.0878374426048853	0.08(-0.09, 0.25)	0.378429799213186	0.945935062772297
CSF3R	Q99062	OID30527	TG	Inverse variance weighted	11	-0.108655489945285	0.131676028304141	-0.11(-0.37, 0.15)	0.409273437464496	0.952459466231311
CSH1	P0DML2	OID30667	TG	Inverse variance weighted	10	-0.108958171206815	0.139717107931877	-0.11(-0.38, 0.16)	0.435480079462703	0.952459466231311
CSNK1D	P48730	OID30492	TG	Inverse variance weighted	12	0.0817296628730311	0.132530242303161	0.08(-0.18, 0.34)	0.537441270516796	0.952459466231311
CSNK2A1	P68400	OID31053	TG	Inverse variance weighted	14	-0.0595692695379811	0.125124883319957	-0.06(-0.3, 0.19)	0.634018437717985	0.966127857220357
CSPG4	Q6UVK1	OID30397	TG	Inverse variance weighted	14	-0.140350098981675	0.126025451849333	-0.14(-0.39, 0.11)	0.265423051854257	0.935405739745202
CSPG5	O95196	OID30843	TG	Inverse variance weighted	11	-0.112620885947442	0.130534648209298	-0.11(-0.37, 0.14)	0.388266011422168	0.945935062772297
CSRP3	P50461	OID30176	TG	Inverse variance weighted	11	-0.00196447951923172	0.131007728650268	0(-0.26, 0.25)	0.988036055917789	0.999239164109
CST1	P01037	OID30581	TG	Inverse variance weighted	13	0.12999230746512	0.129770720644167	0.13(-0.12, 0.38)	0.316484870974709	0.935405739745202
CTBS	Q01459	OID30710	TG	Inverse variance weighted	12	-0.395730654180998	0.130855208349998	-0.4(-0.65, -0.14)	0.00249302074616484	0.608159030497248
CTHRC1	Q96CG8	OID30393	TG	Inverse variance weighted	11	-0.0496580143121281	0.129039434148489	-0.05(-0.3, 0.2)	0.700364698002967	0.975061127000063
CTLA4	P16410	OID30363	TG	Inverse variance weighted	10	-0.0164011100978922	0.140092136346359	-0.02(-0.29, 0.26)	0.906801620461687	0.99705993124165
CTNNA1	P35221	OID30800	TG	Inverse variance weighted	10	-0.152902491471073	0.137000884315612	-0.15(-0.42, 0.12)	0.26439243947566	0.935405739745202
CTRL	P40313	OID31157	TG	Inverse variance weighted	12	-0.135025738858783	0.128468384638188	-0.14(-0.39, 0.12)	0.293239046865159	0.935405739745202
CTSE	P14091	OID30628	TG	Inverse variance weighted	12	0.0914613608544632	0.139540554532361	0.09(-0.18, 0.36)	0.512180354514856	0.952459466231311
CUZD1	Q86UP6	OID30914	TG	Inverse variance weighted	12	0.295791671614224	0.158828936603476	0.3(-0.02, 0.61)	0.0625567861130362	0.919221748020621
CWC15	Q9P013	OID31479	TG	Inverse variance weighted	13	0.0957712382523142	0.119593235058932	0.1(-0.14, 0.33)	0.423242715574427	0.952459466231311
CYB5A	P00167	OID31171	TG	Inverse variance weighted	12	0.28908600706265	0.135109127781967	0.29(0.02, 0.55)	0.0323832052102248	0.919221748020621
CYB5R2	Q6BCY4	OID31512	TG	Inverse variance weighted	11	-0.0330021245934464	0.138782372608435	-0.03(-0.31, 0.24)	0.812038027309607	0.988498527319043
CYP24A1	Q07973	OID30091	TG	Inverse variance weighted	14	-0.269736829719048	0.138893760964007	-0.27(-0.54, 0)	0.0521326152787691	0.919221748020621
CYTH3	O43739	OID31208	TG	Inverse variance weighted	13	0.288964250058278	0.13035934748283	0.29(0.03, 0.54)	0.0266453380006607	0.919221748020621
CYTL1	Q9NRR1	OID30374	TG	Inverse variance weighted	12	0.0470291259885738	0.125460642001366	0.05(-0.2, 0.29)	0.707770814991416	0.975886127249224
DAAM1	Q9Y4D1	OID30664	TG	Inverse variance weighted	12	0.169645247422452	0.140248365800743	0.17(-0.11, 0.44)	0.226430162195684	0.934368786117623
DAND5	Q8N907	OID30420	TG	Inverse variance weighted	12	0.0153645859643049	0.13997608940028	0.02(-0.26, 0.29)	0.912595123079229	0.99705993124165
DAPK2	Q9UIK4	OID30505	TG	Inverse variance weighted	12	0.0459856590191938	0.128448078523164	0.05(-0.21, 0.3)	0.720336048883052	0.979360570512566
DBH	P09172	OID30703	TG	Inverse variance weighted	14	-0.02764122479788	0.0826181122103838	-0.03(-0.19, 0.13)	0.737952373274076	0.981626818482621
DBN1	Q16643	OID30549	TG	Inverse variance weighted	12	0.029243549024574	0.131221811774124	0.03(-0.23, 0.29)	0.82364769513858	0.988498527319043
DCC	P43146	OID30953	TG	Inverse variance weighted	11	0.00580672008184856	0.129253007882196	0.01(-0.25, 0.26)	0.964166912835327	0.99705993124165
DCDC2C	A8MYV0	OID31235	TG	Inverse variance weighted	11	-0.00692733582827133	0.138145021424282	-0.01(-0.28, 0.26)	0.960006530074909	0.99705993124165
DCLRE1C	Q96SD1	OID31240	TG	Inverse variance weighted	13	-0.0283706788505007	0.13191172804274	-0.03(-0.29, 0.23)	0.829710240094833	0.988498527319043
DCTD	P32321	OID30657	TG	Inverse variance weighted	11	0.172449741303429	0.138382601761252	0.17(-0.1, 0.44)	0.212698026398583	0.934368786117623
DCUN1D1	Q96GG9	OID30830	TG	Inverse variance weighted	12	-0.00167558466902817	0.125746401761924	0(-0.25, 0.24)	0.989368414870205	0.999239164109
DCUN1D2	Q6PH85	OID31231	TG	Inverse variance weighted	14	-0.0874894259777193	0.134695823697972	-0.09(-0.35, 0.18)	0.515993714788423	0.952459466231311
DDA1	Q9BW61	OID30126	TG	Inverse variance weighted	11	-0.122723653995603	0.145700383061787	-0.12(-0.41, 0.16)	0.399619200931096	0.945935062772297
DDHD2	O94830	OID31043	TG	Inverse variance weighted	11	0.212319782005876	0.141414057936257	0.21(-0.06, 0.49)	0.133250826187572	0.919221748020621
DDI2	Q5TDH0	OID30602	TG	Inverse variance weighted	12	0.0275388873204738	0.123195604386826	0.03(-0.21, 0.27)	0.823116885389255	0.988498527319043
DDT	P30046	OID30372	TG	Inverse variance weighted	11	0.124850140343996	0.123136742879253	0.12(-0.12, 0.37)	0.310623508194044	0.935405739745202
DDX1	Q92499	OID31518	TG	Inverse variance weighted	10	-0.0613436684448684	0.12874143329973	-0.06(-0.31, 0.19)	0.633727194972562	0.966127857220357
DDX25	Q9UHL0	OID30892	TG	Inverse variance weighted	14	-0.0987867306534224	0.126741472807807	-0.1(-0.35, 0.15)	0.435723555895146	0.952459466231311
DDX39A	O00148	OID30494	TG	Inverse variance weighted	13	-0.041718647072207	0.139071944360623	-0.04(-0.31, 0.23)	0.764193260209942	0.985953180408177
DDX4	Q9NQI0	OID30431	TG	Inverse variance weighted	13	0.072583662634292	0.130868214408097	0.07(-0.18, 0.33)	0.579146589199688	0.965146427795333
DEFB116	Q30KQ4	OID30823	TG	Inverse variance weighted	13	-0.188079955499578	0.135313651371418	-0.19(-0.45, 0.08)	0.164542387234104	0.919221748020621
DEFB118	Q96PH6	OID30858	TG	Inverse variance weighted	12	-0.173948951794672	0.144344252524688	-0.17(-0.46, 0.11)	0.228165520576609	0.934368786117623
DENND2B	P78524	OID30050	TG	Inverse variance weighted	11	-0.164937903886051	0.148167374698083	-0.16(-0.46, 0.13)	0.265628389775257	0.935405739745202
DENR	O43583	OID30493	TG	Inverse variance weighted	13	0.140637502831722	0.126245150209987	0.14(-0.11, 0.39)	0.265277808700021	0.935405739745202
DGCR6	Q14129	OID30859	TG	Inverse variance weighted	12	0.21561414436328	0.137220557997162	0.22(-0.05, 0.48)	0.116113858358424	0.919221748020621
DGKA	P23743	OID30546	TG	Inverse variance weighted	12	0.210814978480504	0.134068136713345	0.21(-0.05, 0.47)	0.115847026780305	0.919221748020621
DHODH	Q02127	OID30137	TG	Inverse variance weighted	12	0.106166257807533	0.13920585057656	0.11(-0.17, 0.38)	0.445668232261398	0.952459466231311
DHPS	P49366	OID31357	TG	Inverse variance weighted	12	0.192905386087245	0.142068829366938	0.19(-0.09, 0.47)	0.17451748241601	0.932536165581731
DHRS4L2	Q6PKH6	OID31072	TG	Inverse variance weighted	12	-0.0443988860324802	0.137999686228003	-0.04(-0.31, 0.23)	0.747655892555715	0.984683207505175
DIPK1C	Q0P6D2	OID30932	TG	Inverse variance weighted	13	-0.0721751210186448	0.13365432536616	-0.07(-0.33, 0.19)	0.589187820480057	0.966127857220357
DLG4	P78352	OID31071	TG	Inverse variance weighted	13	0.260117797437501	0.12803129087305	0.26(0.01, 0.51)	0.0421867072500533	0.919221748020621
DLGAP5	Q15398	OID30976	TG	Inverse variance weighted	12	0.0784932833434721	0.139350689499461	0.08(-0.19, 0.35)	0.573245080197227	0.961104484212508
DLL4	Q9NR61	OID30255	TG	Inverse variance weighted	11	-0.0883080104382396	0.140255225166195	-0.09(-0.36, 0.19)	0.528940829438179	0.952459466231311
DMP1	Q13316	OID30213	TG	Inverse variance weighted	11	0.228112673819719	0.141147637386274	0.23(-0.05, 0.5)	0.106066603428991	0.919221748020621
DNAJA1	P31689	OID31204	TG	Inverse variance weighted	13	0.157292398810295	0.137022580666405	0.16(-0.11, 0.43)	0.250997258160331	0.934368786117623
DNAJA4	Q8WW22	OID31130	TG	Inverse variance weighted	13	0.145357228799323	0.126131703462981	0.15(-0.1, 0.39)	0.249146796954945	0.934368786117623
DNAJB14	Q8TBM8	OID31434	TG	Inverse variance weighted	12	0.200782869796818	0.13120974130912	0.2(-0.06, 0.46)	0.125956437462296	0.919221748020621
DNAJB2	P25686	OID30661	TG	Inverse variance weighted	13	0.0733388899738206	0.125414444234509	0.07(-0.17, 0.32)	0.558700848408753	0.955238990902612
DNAJB6	O75190	OID30613	TG	Inverse variance weighted	10	0.1962076301127	0.137480283799996	0.2(-0.07, 0.47)	0.153531122752106	0.919221748020621
DNAJC21	Q5F1R6	OID31104	TG	Inverse variance weighted	12	0.216735754266226	0.131524247181057	0.22(-0.04, 0.47)	0.0993779570982725	0.919221748020621
DNAJC6	O75061	OID30247	TG	Inverse variance weighted	10	0.241741772457589	0.137727499207476	0.24(-0.03, 0.51)	0.0792220426027922	0.919221748020621
DNAJC9	Q8WXX5	OID31472	TG	Inverse variance weighted	10	0.140761954111132	0.130734978640024	0.14(-0.12, 0.4)	0.281615670792931	0.935405739745202
DNLZ	Q5SXM8	OID30822	TG	Inverse variance weighted	14	-0.128973323110198	0.126380240798673	-0.13(-0.38, 0.12)	0.307482809944257	0.935405739745202
DNM1	Q05193	OID31458	TG	Inverse variance weighted	11	0.196773466607478	0.144564378411294	0.2(-0.09, 0.48)	0.173467028074333	0.932536165581731
DNM3	Q9UQ16	OID31000	TG	Inverse variance weighted	12	0.059260017015458	0.134434353576158	0.06(-0.2, 0.32)	0.659350501620297	0.972698316405074
DNPEP	Q9ULA0	OID31118	TG	Inverse variance weighted	12	-0.0822141615068774	0.134139355118889	-0.08(-0.35, 0.18)	0.539941720111039	0.952459466231311
DOC2B	Q14184	OID30927	TG	Inverse variance weighted	13	0.0154690023399585	0.128180001988071	0.02(-0.24, 0.27)	0.903943019649572	0.99705993124165
DOCK9	Q9BZ29	OID30836	TG	Inverse variance weighted	13	-0.127466115967408	0.122214088134862	-0.13(-0.37, 0.11)	0.296960336165578	0.935405739745202
DOK1	Q99704	OID31111	TG	Inverse variance weighted	12	0.144946767081477	0.134713678960048	0.14(-0.12, 0.41)	0.281944358972469	0.935405739745202
DSCAM	O60469	OID30993	TG	Inverse variance weighted	11	-0.25703593892228	0.134835990006631	-0.26(-0.52, 0.01)	0.0566131299406432	0.919221748020621
DTD1	Q8TEA8	OID30580	TG	Inverse variance weighted	11	0.151926637379077	0.136917706070183	0.15(-0.12, 0.42)	0.267162770277395	0.935405739745202
DTNB	O60941	OID31395	TG	Inverse variance weighted	14	0.103929233655462	0.126149948601251	0.1(-0.14, 0.35)	0.410022097359852	0.952459466231311
DTX2	Q86UW9	OID30882	TG	Inverse variance weighted	13	0.00930241732916897	0.127312380437041	0.01(-0.24, 0.26)	0.941752278917167	0.99705993124165
DTYMK	P23919	OID30308	TG	Inverse variance weighted	10	0.229999632394323	0.136472190393455	0.23(-0.04, 0.5)	0.0919263962351672	0.919221748020621
DUSP13	Q6B8I1	OID31394	TG	Inverse variance weighted	12	0.0591291647069604	0.145450063897951	0.06(-0.23, 0.34)	0.684356500441856	0.975061127000063
DUSP29	Q68J44	OID30935	TG	Inverse variance weighted	10	-0.0424452025385356	0.142792245861321	-0.04(-0.32, 0.24)	0.766274542361519	0.985953180408177
DUT	P33316	OID31457	TG	Inverse variance weighted	12	0.0871895026776815	0.136770900088921	0.09(-0.18, 0.36)	0.523808475477252	0.952459466231311
DYNC1H1	Q14204	OID31341	TG	Inverse variance weighted	11	0.0536858359406489	0.134573299892939	0.05(-0.21, 0.32)	0.689941994113562	0.975061127000063
DYNLT1	P63172	OID30925	TG	Inverse variance weighted	12	0.126810427764892	0.111783629504755	0.13(-0.09, 0.35)	0.256615252617022	0.934368786117623
ECHDC3	Q96DC8	OID30293	TG	Inverse variance weighted	9	-0.025881732722494	0.133093660133086	-0.03(-0.29, 0.23)	0.845813715640493	0.992003872369221
ECHS1	P30084	OID30239	TG	Inverse variance weighted	11	0.170915710485789	0.136654610953093	0.17(-0.1, 0.44)	0.211039173591003	0.934368786117623
ECI2	O75521	OID30142	TG	Inverse variance weighted	11	0.163546527515909	0.13787728513962	0.16(-0.11, 0.43)	0.235553372101157	0.934368786117623
ECM1	Q16610	OID30736	TG	Inverse variance weighted	11	0.0291921903434106	0.134362482651001	0.03(-0.23, 0.29)	0.82800226335085	0.988498527319043
ECSCR	Q19T08	OID30831	TG	Inverse variance weighted	12	-0.178858231782607	0.131702778028113	-0.18(-0.44, 0.08)	0.174449567991876	0.932536165581731
EDDM3B	P56851	OID31365	TG	Inverse variance weighted	14	-0.100619196256543	0.0812800064916665	-0.1(-0.26, 0.06)	0.215740932401183	0.934368786117623
EDEM2	Q9BV94	OID30136	TG	Inverse variance weighted	11	-0.183057678476058	0.144006011411107	-0.18(-0.47, 0.1)	0.203664331276714	0.934368786117623
EDF1	O60869	OID31010	TG	Inverse variance weighted	11	0.156703374258354	0.133908843741043	0.16(-0.11, 0.42)	0.241910742346058	0.934368786117623
EDN1	P05305	OID30224	TG	Inverse variance weighted	12	0.0281420344412892	0.133598330497781	0.03(-0.23, 0.29)	0.833163044454622	0.988498527319043
EDNRB	P24530	OID30421	TG	Inverse variance weighted	12	-0.025965858194538	0.129105719391762	-0.03(-0.28, 0.23)	0.840604041773287	0.991445373616345
EEF1D	P29692	OID30335	TG	Inverse variance weighted	12	0.136924833890998	0.130969333323005	0.14(-0.12, 0.39)	0.29580465265244	0.935405739745202
EFCAB14	O75071	OID31460	TG	Inverse variance weighted	12	0.346996096988087	0.134415246080335	0.35(0.08, 0.61)	0.00983653355653137	0.919221748020621
EFCAB2	Q5VUJ9	OID31313	TG	Inverse variance weighted	11	0.0323108950212095	0.131213523482339	0.03(-0.22, 0.29)	0.80549127947508	0.988498527319043
EFHD1	Q9BUP0	OID31044	TG	Inverse variance weighted	13	-0.0743511002788387	0.130401898761704	-0.07(-0.33, 0.18)	0.568563183278667	0.961104484212508
EFNB2	P52799	OID30954	TG	Inverse variance weighted	13	-0.314341245278915	0.137960380486666	-0.31(-0.58, -0.04)	0.0226974436546844	0.919221748020621
EGFLAM	Q63HQ2	OID31496	TG	Inverse variance weighted	14	-0.0121230726611648	0.117968559242994	-0.01(-0.24, 0.22)	0.918149257573371	0.99705993124165
EHBP1	Q8NDI1	OID30302	TG	Inverse variance weighted	12	0.119941569611907	0.13324911925358	0.12(-0.14, 0.38)	0.368050913248994	0.945935062772297
EHD3	Q9NZN3	OID30229	TG	Inverse variance weighted	12	0.179818589470167	0.136437897264767	0.18(-0.09, 0.45)	0.187519741504569	0.934368786117623
EIF2AK2	P19525	OID31442	TG	Inverse variance weighted	10	0.0653813695046344	0.132837284704148	0.07(-0.19, 0.33)	0.62258404148394	0.966127857220357
EIF2AK3	Q9NZJ5	OID30060	TG	Inverse variance weighted	10	0.0235493745213737	0.142824507368528	0.02(-0.26, 0.3)	0.869035845830707	0.993995248499175
EIF2S2	P20042	OID30270	TG	Inverse variance weighted	12	0.22231117501096	0.13043429873458	0.22(-0.03, 0.48)	0.0883078778965295	0.919221748020621
EIF4E	P06730	OID30557	TG	Inverse variance weighted	10	0.135971184896062	0.133803253811618	0.14(-0.13, 0.4)	0.30953302357611	0.935405739745202
EIF4G3	O43432	OID31022	TG	Inverse variance weighted	10	0.168792265677052	0.143171235988263	0.17(-0.11, 0.45)	0.238416592559627	0.934368786117623
EIF5	P55010	OID30156	TG	Inverse variance weighted	13	0.0285900107905654	0.135698110342296	0.03(-0.24, 0.29)	0.833130466922881	0.988498527319043
ELAC1	Q9H777	OID31029	TG	Inverse variance weighted	12	0.171810409567958	0.13204551908847	0.17(-0.09, 0.43)	0.193208716610281	0.934368786117623
ELAVL4	P26378	OID30854	TG	Inverse variance weighted	13	0.104456693706927	0.133782662474017	0.1(-0.16, 0.37)	0.434923691915699	0.952459466231311
ELN	P15502	OID30301	TG	Inverse variance weighted	14	0.258043758066532	0.103196776556698	0.26(0.06, 0.46)	0.0124017392419372	0.919221748020621
ELOB	Q15370	OID30127	TG	Inverse variance weighted	13	0.198898161791097	0.136420051051154	0.2(-0.07, 0.47)	0.144845134935493	0.919221748020621
ENDOU	P21128	OID31498	TG	Inverse variance weighted	12	0.0323803225564629	0.117049219276659	0.03(-0.2, 0.26)	0.782057685366694	0.988498527319043
ENO3	P13929	OID30209	TG	Inverse variance weighted	13	0.122181431876599	0.121628917579387	0.12(-0.12, 0.36)	0.315117137541295	0.935405739745202
ENOPH1	Q9UHY7	OID31349	TG	Inverse variance weighted	14	0.00544370553696288	0.123605731532321	0.01(-0.24, 0.25)	0.964871815696593	0.99705993124165
ENPEP	Q07075	OID30135	TG	Inverse variance weighted	12	-0.146580013322964	0.133460829224486	-0.15(-0.41, 0.11)	0.272073562337915	0.935405739745202
ENPP6	Q6UWR7	OID30273	TG	Inverse variance weighted	13	0.0961564308505711	0.124133203037164	0.1(-0.15, 0.34)	0.438562478104778	0.952459466231311
ENSA	O43768	OID31355	TG	Inverse variance weighted	10	-0.0523258429623533	0.142887722877202	-0.05(-0.33, 0.23)	0.714213968353155	0.979360570512566
ENTR1	Q96C92	OID30231	TG	Inverse variance weighted	10	0.0518732341918652	0.133539627587679	0.05(-0.21, 0.31)	0.697684346107845	0.975061127000063
EP300	Q09472	OID30438	TG	Inverse variance weighted	12	-0.0742684959711747	0.13528383273174	-0.07(-0.34, 0.19)	0.583017260313819	0.965146427795333
EPB41L5	Q9HCM4	OID30886	TG	Inverse variance weighted	12	-0.233618618556476	0.140661823957106	-0.23(-0.51, 0.04)	0.096742964715048	0.919221748020621
EPGN	Q6UW88	OID31373	TG	Inverse variance weighted	11	0.288531234393309	0.141589916935403	0.29(0.01, 0.57)	0.0415704318337595	0.919221748020621
EPHA4	P54764	OID30622	TG	Inverse variance weighted	14	-0.12713130056295	0.123604111203208	-0.13(-0.37, 0.12)	0.30369768028391	0.935405739745202
EPN1	Q9Y6I3	OID31252	TG	Inverse variance weighted	12	0.0908562581713104	0.136592240629013	0.09(-0.18, 0.36)	0.505945523794422	0.952459466231311
EPPK1	P58107	OID30250	TG	Inverse variance weighted	13	0.0837977368179708	0.134008532034057	0.08(-0.18, 0.35)	0.531763398798402	0.952459466231311
ERC2	O15083	OID30880	TG	Inverse variance weighted	13	0.163430893538446	0.137743893651155	0.16(-0.11, 0.43)	0.235431309174015	0.934368786117623
ERCC1	P07992	OID31223	TG	Inverse variance weighted	13	0.15490757100249	0.137908452426153	0.15(-0.12, 0.43)	0.26132547741962	0.935405739745202
ERI1	Q8IV48	OID31317	TG	Inverse variance weighted	12	-0.0117275497919021	0.130090729783753	-0.01(-0.27, 0.24)	0.928168807714168	0.99705993124165
ERMAP	Q96PL5	OID30539	TG	Inverse variance weighted	11	0.125743172646643	0.130850828147533	0.13(-0.13, 0.38)	0.336569356784798	0.940557528164717
ERN1	O75460	OID31391	TG	Inverse variance weighted	10	0.171042387751544	0.136413544234084	0.17(-0.1, 0.44)	0.20989582450174	0.934368786117623
ERP29	P30040	OID30578	TG	Inverse variance weighted	11	0.0605404619170008	0.137686749864529	0.06(-0.21, 0.33)	0.660156517490087	0.972743531681944
ERVV-1	B6SEH8	OID30094	TG	Inverse variance weighted	12	-0.0151977606097506	0.137772553313357	-0.02(-0.29, 0.25)	0.912163122418217	0.99705993124165
ESPL1	Q14674	OID31176	TG	Inverse variance weighted	11	-0.00262370600436525	0.132677793805559	0(-0.26, 0.26)	0.98422284526937	0.999239164109
ESR1	P03372	OID30434	TG	Inverse variance weighted	14	-0.0347100629355751	0.124579030834702	-0.03(-0.28, 0.21)	0.78053736589099	0.988498527319043
ESYT2	A0FGR8	OID31134	TG	Inverse variance weighted	12	0.0454784198456522	0.13313754148746	0.05(-0.22, 0.31)	0.73265965013549	0.979959614261037
EVI2B	P34910	OID31227	TG	Inverse variance weighted	10	-0.0106198436260326	0.141865213859529	-0.01(-0.29, 0.27)	0.940327147363769	0.99705993124165
EVI5	O60447	OID30519	TG	Inverse variance weighted	12	0.192239416735741	0.128077670180593	0.19(-0.06, 0.44)	0.13336599479208	0.919221748020621
EVPL	Q92817	OID31309	TG	Inverse variance weighted	12	0.114396687905858	0.135877367371207	0.11(-0.15, 0.38)	0.399837617481608	0.945935062772297
EXOSC10	Q01780	OID30083	TG	Inverse variance weighted	13	-0.149790533169956	0.13149470763348	-0.15(-0.41, 0.11)	0.254645870089954	0.934368786117623
EXTL1	Q92935	OID30114	TG	Inverse variance weighted	12	0.0418779560894522	0.133597017398324	0.04(-0.22, 0.3)	0.753927595118468	0.985953180408177
F10	P00742	OID30684	TG	Inverse variance weighted	11	0.00496096705852904	0.135408245256426	0(-0.26, 0.27)	0.970774352219409	0.99705993124165
F11	P03951	OID30773	TG	Inverse variance weighted	13	-0.00586571680350734	0.120552246075699	-0.01(-0.24, 0.23)	0.96119260352502	0.99705993124165
F12	P00748	OID30739	TG	Inverse variance weighted	12	-0.107024434494818	0.0953938692260228	-0.11(-0.29, 0.08)	0.261895810994839	0.935405739745202
F13B	P05160	OID30781	TG	Inverse variance weighted	12	0.19780797959597	0.134740215115892	0.2(-0.07, 0.46)	0.142085386979425	0.919221748020621
F2	P00734	OID30723	TG	Inverse variance weighted	12	-0.149035532576859	0.1307641342449	-0.15(-0.41, 0.11)	0.254399678345764	0.934368786117623
FABP3	P05413	OID30351	TG	Inverse variance weighted	14	-0.102249179699049	0.116576322463825	-0.1(-0.33, 0.13)	0.380431918142089	0.945935062772297
FAM13A	O94988	OID31463	TG	Inverse variance weighted	12	0.224218604361852	0.128324034058351	0.22(-0.03, 0.48)	0.0805879886710313	0.919221748020621
FAM171A2	A8MVW0	OID31005	TG	Inverse variance weighted	11	-0.0661612767648696	0.137652908255729	-0.07(-0.34, 0.2)	0.630773502225207	0.966127857220357
FAM171B	Q6P995	OID31338	TG	Inverse variance weighted	12	-0.012050745059592	0.144462958552697	-0.01(-0.3, 0.27)	0.933519539815106	0.99705993124165
FAM172A	Q8WUF8	OID30248	TG	Inverse variance weighted	12	0.264352375554307	0.133619246269087	0.26(0, 0.53)	0.0478835501923585	0.919221748020621
FAM20A	Q96MK3	OID30348	TG	Inverse variance weighted	11	-0.147519480027338	0.126224015131097	-0.15(-0.39, 0.1)	0.242519816903955	0.934368786117623
FAM3D	Q96BQ1	OID31514	TG	Inverse variance weighted	13	0.0381815152634871	0.105176937202215	0.04(-0.17, 0.24)	0.716588640741665	0.979360570512566
FARSA	Q9Y285	OID30887	TG	Inverse variance weighted	13	0.229844513916428	0.128378890894339	0.23(-0.02, 0.48)	0.0733959527265146	0.919221748020621
FBLN2	P98095	OID30378	TG	Inverse variance weighted	12	-0.057821915507917	0.12486682680337	-0.06(-0.3, 0.19)	0.643315145554838	0.969473846907183
FBN2	P35556	OID30974	TG	Inverse variance weighted	10	0.0578667971759392	0.136364487349855	0.06(-0.21, 0.33)	0.671307761721209	0.975061127000063
FCAMR	Q8WWV6	OID30332	TG	Inverse variance weighted	13	-0.134900436200888	0.118090341201567	-0.13(-0.37, 0.1)	0.253308794625139	0.934368786117623
FCER1A	P12319	OID30992	TG	Inverse variance weighted	12	-0.0296215853663011	0.134958520005043	-0.03(-0.29, 0.23)	0.826271024726578	0.988498527319043
FCN1	O00602	OID30690	TG	Inverse variance weighted	11	0.0564288739574517	0.126349360601037	0.06(-0.19, 0.3)	0.655156753994021	0.972224698392735
FDX1	P10109	OID30078	TG	Inverse variance weighted	13	-0.023265393083995	0.133102140324199	-0.02(-0.28, 0.24)	0.861241871640729	0.993260553890167
FDX2	Q6P4F2	OID30147	TG	Inverse variance weighted	11	0.0427486522128561	0.138340750558916	0.04(-0.23, 0.31)	0.757314047065711	0.985953180408177
FGA	P02671	OID30788	TG	Inverse variance weighted	11	-0.0227854879610184	0.129743465685465	-0.02(-0.28, 0.23)	0.860592849035497	0.993260553890167
FGD3	Q5JSP0	OID31040	TG	Inverse variance weighted	11	0.083258858845164	0.135243011471546	0.08(-0.18, 0.35)	0.538142633604414	0.952459466231311
FGF12	P61328	OID30454	TG	Inverse variance weighted	11	0.186167076116005	0.137901896560265	0.19(-0.08, 0.46)	0.177017109244562	0.934368786117623
FGF20	Q9NP95	OID30459	TG	Inverse variance weighted	9	-0.0841189072268736	0.133312491303395	-0.08(-0.35, 0.18)	0.528046776856233	0.952459466231311
FGF3	P11487	OID30544	TG	Inverse variance weighted	10	0.0302665465483632	0.137769309306728	0.03(-0.24, 0.3)	0.826112553764371	0.988498527319043
FGF6	P10767	OID30443	TG	Inverse variance weighted	11	-0.162707047170695	0.139822375244131	-0.16(-0.44, 0.11)	0.244557934567473	0.934368786117623
FGF7	P21781	OID31241	TG	Inverse variance weighted	13	-0.0826311325221877	0.136152905589104	-0.08(-0.35, 0.18)	0.543917599260098	0.952459466231311
FGF9	P31371	OID31193	TG	Inverse variance weighted	12	0.08346495449947	0.132105241144386	0.08(-0.18, 0.34)	0.527513303682396	0.952459466231311
FGFBP2	Q9BYJ0	OID30395	TG	Inverse variance weighted	13	0.132496611146788	0.131087602503549	0.13(-0.12, 0.39)	0.312136768122517	0.935405739745202
FGFBP3	Q8TAT2	OID31108	TG	Inverse variance weighted	13	-0.0359383124299336	0.127209676040255	-0.04(-0.29, 0.21)	0.777550630513312	0.988498527319043
FGFR4	P22455	OID30646	TG	Inverse variance weighted	11	0.00609575333014028	0.097685604491356	0.01(-0.19, 0.2)	0.950242895998536	0.99705993124165
FGL1	Q08830	OID30702	TG	Inverse variance weighted	13	0.21443692698443	0.112529928238015	0.21(-0.01, 0.43)	0.0567022424458577	0.919221748020621
FH	P07954	OID30839	TG	Inverse variance weighted	12	-0.0790816467525713	0.132925538733095	-0.08(-0.34, 0.18)	0.551888975611623	0.953702620525296
FHIP2A	Q5W0V3	OID30187	TG	Inverse variance weighted	11	0.292070350999638	0.139326692744109	0.29(0.02, 0.57)	0.0360557108321307	0.919221748020621
FKBP14	Q9NWM8	OID31065	TG	Inverse variance weighted	12	0.0969083815845947	0.135231549136072	0.1(-0.17, 0.36)	0.473614310739502	0.952459466231311
FN1	P02751	OID30787	TG	Inverse variance weighted	10	-0.127670638814888	0.137465546009096	-0.13(-0.4, 0.14)	0.353020498585546	0.945935062772297
FNDC1	Q4ZHG4	OID31127	TG	Inverse variance weighted	13	0.22569565380926	0.128417135122978	0.23(-0.03, 0.48)	0.0788292550461988	0.919221748020621
FNTA	P49354	OID31381	TG	Inverse variance weighted	11	-0.00488067538282861	0.133179623060875	0(-0.27, 0.26)	0.970766218220947	0.99705993124165
FOLH1	Q04609	OID30430	TG	Inverse variance weighted	11	0.106578621811907	0.120455549854195	0.11(-0.13, 0.34)	0.376266518895196	0.945935062772297
FOS	P01100	OID31221	TG	Inverse variance weighted	10	0.00532435170378955	0.138136906790366	0.01(-0.27, 0.28)	0.969253934624442	0.99705993124165
FOXJ3	Q9UPW0	OID30445	TG	Inverse variance weighted	14	0.229256984693772	0.133631398092747	0.23(-0.03, 0.49)	0.0862367065012135	0.919221748020621
FRMD4B	Q9Y2L6	OID30155	TG	Inverse variance weighted	10	0.0663890280990864	0.140484312368639	0.07(-0.21, 0.34)	0.636518178548861	0.966127857220357
FSHB	P01225	OID30233	TG	Inverse variance weighted	14	0.0752983963165173	0.0905421519435039	0.08(-0.1, 0.25)	0.405612669141911	0.948009577293281
FSTL1	Q12841	OID30254	TG	Inverse variance weighted	11	-0.0891120920180827	0.13622629308682	-0.09(-0.36, 0.18)	0.513016767507637	0.952459466231311
FTCD	O95954	OID31137	TG	Inverse variance weighted	11	-0.0860649512412898	0.135546483081128	-0.09(-0.35, 0.18)	0.525462412236202	0.952459466231311
FUOM	A2VDF0	OID30626	TG	Inverse variance weighted	12	-0.0303794297385971	0.129537433183912	-0.03(-0.28, 0.22)	0.814579445224669	0.988498527319043
FUT1	P19526	OID31295	TG	Inverse variance weighted	10	0.0698892481435751	0.13955191778161	0.07(-0.2, 0.34)	0.616503575169984	0.966127857220357
FZD10	Q9ULW2	OID30931	TG	Inverse variance weighted	12	0.245172795123723	0.134012401344548	0.25(-0.02, 0.51)	0.0673279705264943	0.919221748020621
FZD8	Q9H461	OID30818	TG	Inverse variance weighted	11	-0.170591501138148	0.129752971209756	-0.17(-0.42, 0.08)	0.188597091719816	0.934368786117623
GABARAP	O95166	OID31414	TG	Inverse variance weighted	9	0.000834481646588926	0.136108471252386	0(-0.27, 0.27)	0.995108196832215	0.999239164109
GABARAPL1	Q9H0R8	OID31253	TG	Inverse variance weighted	10	0.192360244481083	0.133105559114071	0.19(-0.07, 0.45)	0.148409964353048	0.919221748020621
GABRA4	P48169	OID30803	TG	Inverse variance weighted	13	0.0674149366446035	0.13533692470846	0.07(-0.2, 0.33)	0.618394737614529	0.966127857220357
GAD1	Q99259	OID31166	TG	Inverse variance weighted	12	-0.012330369671425	0.146652630947243	-0.01(-0.3, 0.28)	0.93299382106157	0.99705993124165
GAD2	Q05329	OID30449	TG	Inverse variance weighted	11	-0.128274542906128	0.13200901035078	-0.13(-0.39, 0.13)	0.33119458618935	0.940557528164717
GADD45B	O75293	OID31261	TG	Inverse variance weighted	10	0.158332142001067	0.142895863656652	0.16(-0.12, 0.44)	0.26785116225263	0.935405739745202
GADD45GIP1	Q8TAE8	OID30237	TG	Inverse variance weighted	13	0.047916557919684	0.138861497374048	0.05(-0.22, 0.32)	0.730043798078376	0.979959614261037
GALNT5	Q7Z7M9	OID30295	TG	Inverse variance weighted	12	0.0149362591820218	0.133272525317278	0.01(-0.25, 0.28)	0.910765481072561	0.99705993124165
GAMT	Q14353	OID30133	TG	Inverse variance weighted	13	-0.0248443266490865	0.134143753617928	-0.02(-0.29, 0.24)	0.853066886592067	0.992003872369221
GAPDH	P04406	OID30600	TG	Inverse variance weighted	12	0.053243347779498	0.135574662089136	0.05(-0.21, 0.32)	0.69452375562939	0.975061127000063
GART	P22102	OID31004	TG	Inverse variance weighted	12	-0.138153765027756	0.140422358232354	-0.14(-0.41, 0.14)	0.325191974875752	0.940557528164717
GAS2	O43903	OID31285	TG	Inverse variance weighted	13	0.163388640308269	0.133793875648914	0.16(-0.1, 0.43)	0.222011550903071	0.934368786117623
GASK1A	Q9UFP1	OID30109	TG	Inverse variance weighted	14	-0.190258453529764	0.11633101720067	-0.19(-0.42, 0.04)	0.101945940394052	0.919221748020621
GAST	P01350	OID31083	TG	Inverse variance weighted	14	-0.00422183874106263	0.125676178596956	0(-0.25, 0.24)	0.973201711458368	0.99705993124165
GATA3	P23771	OID31219	TG	Inverse variance weighted	9	0.0354911847700721	0.146339610081381	0.04(-0.25, 0.32)	0.80837248332227	0.988498527319043
GATD3	P0DPI2	OID30253	TG	Inverse variance weighted	13	0.116402753377204	0.132577648344081	0.12(-0.14, 0.38)	0.379945445559863	0.945935062772297
GBA	P04062	OID30966	TG	Inverse variance weighted	11	-0.0977816420877742	0.134736906239581	-0.1(-0.36, 0.17)	0.46800873422898	0.952459466231311
GBP1	P32455	OID31128	TG	Inverse variance weighted	12	-0.0537865218017142	0.128590203501603	-0.05(-0.31, 0.2)	0.675743482384076	0.975061127000063
GBP6	Q6ZN66	OID30139	TG	Inverse variance weighted	11	-0.069393299426225	0.140630110823569	-0.07(-0.35, 0.21)	0.621697819109485	0.966127857220357
GC	P02774	OID30780	TG	Inverse variance weighted	14	0.0380513236320673	0.100421627323934	0.04(-0.16, 0.23)	0.704750521196907	0.975886127249224
GCC1	Q96CN9	OID31147	TG	Inverse variance weighted	12	0.220848649561342	0.136670743800513	0.22(-0.05, 0.49)	0.106112146841999	0.919221748020621
GCHFR	P30047	OID30631	TG	Inverse variance weighted	13	-0.120618229322769	0.119967079829167	-0.12(-0.36, 0.11)	0.314690930516971	0.935405739745202
GCLM	P48507	OID30059	TG	Inverse variance weighted	11	0.0580489955577297	0.130979067317901	0.06(-0.2, 0.31)	0.657626198087465	0.972698316405074
GET3	O43681	OID30303	TG	Inverse variance weighted	14	0.149293528432456	0.130639591660383	0.15(-0.11, 0.41)	0.25312607945861	0.934368786117623
GFRAL	Q6UXV0	OID31091	TG	Inverse variance weighted	12	0.0845424922608221	0.123602428333756	0.08(-0.16, 0.33)	0.493983180113926	0.952459466231311
GGACT	Q9BVM4	OID30290	TG	Inverse variance weighted	10	0.0862378767198693	0.134625343169769	0.09(-0.18, 0.35)	0.521797651714844	0.952459466231311
GGCT	O75223	OID30304	TG	Inverse variance weighted	11	0.163635038474349	0.126693682445508	0.16(-0.08, 0.41)	0.196502600811925	0.934368786117623
GHR	P10912	OID30574	TG	Inverse variance weighted	13	-0.0216377110191488	0.111613851426179	-0.02(-0.24, 0.2)	0.846283752488482	0.992003872369221
GID8	Q9NWU2	OID31041	TG	Inverse variance weighted	11	0.00881615456924371	0.135372425367304	0.01(-0.26, 0.27)	0.948074326362297	0.99705993124165
GIGYF2	Q6Y7W6	OID31062	TG	Inverse variance weighted	12	0.119100357596437	0.141943968667167	0.12(-0.16, 0.4)	0.401432275816617	0.946193220187757
GIMAP7	Q8NHV1	OID30639	TG	Inverse variance weighted	14	-0.080474734237935	0.128547362500709	-0.08(-0.33, 0.17)	0.53129409627178	0.952459466231311
GIMAP8	Q8ND71	OID31194	TG	Inverse variance weighted	13	-0.0326350236219296	0.125163185810289	-0.03(-0.28, 0.21)	0.794293173962856	0.988498527319043
GIP	P09681	OID30288	TG	Inverse variance weighted	13	-0.0706043513527476	0.117626345306837	-0.07(-0.3, 0.16)	0.548344521273169	0.952459466231311
GIPC2	Q8TF65	OID31153	TG	Inverse variance weighted	12	-0.00995404572108889	0.128216620659739	-0.01(-0.26, 0.24)	0.938118720701645	0.99705993124165
GIPC3	Q8TF64	OID31507	TG	Inverse variance weighted	12	0.126113347637468	0.132187846774116	0.13(-0.13, 0.39)	0.340060124051732	0.9418358262289
GIPR	P48546	OID30542	TG	Inverse variance weighted	11	0.0294434017017414	0.138226101200737	0.03(-0.24, 0.3)	0.831319953449867	0.988498527319043
GIT1	Q9Y2X7	OID30533	TG	Inverse variance weighted	11	0.218107569037199	0.136257148848501	0.22(-0.05, 0.49)	0.109442160038853	0.919221748020621
GJA8	P48165	OID31187	TG	Inverse variance weighted	11	0.157310706393118	0.139232664811066	0.16(-0.12, 0.43)	0.258543430853347	0.934368786117623
GLI2	P10070	OID30429	TG	Inverse variance weighted	13	-0.18962457701425	0.127540925536585	-0.19(-0.44, 0.06)	0.137074417459275	0.919221748020621
GLP1R	P43220	OID30809	TG	Inverse variance weighted	10	-0.163182515601157	0.138688653094811	-0.16(-0.44, 0.11)	0.239351033321118	0.934368786117623
GLRX5	Q86SX6	OID30663	TG	Inverse variance weighted	12	-0.0135659281215252	0.136595982810721	-0.01(-0.28, 0.25)	0.92088876137584	0.99705993124165
GLYR1	Q49A26	OID31364	TG	Inverse variance weighted	12	0.0882617043146107	0.133006804516838	0.09(-0.17, 0.35)	0.506954112332179	0.952459466231311
GM2A	P17900	OID30413	TG	Inverse variance weighted	13	-0.0214375208390449	0.118749713215102	-0.02(-0.25, 0.21)	0.856738916761221	0.993260553890167
GMFG	O60234	OID30340	TG	Inverse variance weighted	11	0.196271408168226	0.132617671769636	0.2(-0.06, 0.46)	0.138878772713645	0.919221748020621
GMPR2	Q9P2T1	OID30623	TG	Inverse variance weighted	12	0.123705676281714	0.13004178703528	0.12(-0.13, 0.38)	0.341464110190083	0.9418358262289
GNAS	O95467	OID31008	TG	Inverse variance weighted	13	0.0032613426970781	0.135890485415631	0(-0.26, 0.27)	0.980852778656684	0.99917082913024
GNGT1	P63211	OID30920	TG	Inverse variance weighted	12	0.0137429841831508	0.131698372103481	0.01(-0.24, 0.27)	0.916890039257243	0.99705993124165
GNPDA1	P46926	OID30197	TG	Inverse variance weighted	9	-0.0452324766619253	0.147596709882678	-0.05(-0.33, 0.24)	0.759254487950493	0.985953180408177
GNPDA2	Q8TDQ7	OID30597	TG	Inverse variance weighted	13	-0.119952995833376	0.138486131189062	-0.12(-0.39, 0.15)	0.386395106966902	0.945935062772297
GOLGA3	Q08378	OID31026	TG	Inverse variance weighted	12	0.215291378381297	0.134858262437666	0.22(-0.05, 0.48)	0.110393480328467	0.919221748020621
GORASP2	Q9H8Y8	OID31438	TG	Inverse variance weighted	11	0.263579480429376	0.143450870393236	0.26(-0.02, 0.54)	0.0661479348979396	0.919221748020621
GOT1	P17174	OID30417	TG	Inverse variance weighted	11	0.0968746026243337	0.134485531907577	0.1(-0.17, 0.36)	0.471318911145797	0.952459466231311
GP1BB	P13224	OID30174	TG	Inverse variance weighted	11	0.184072969953552	0.140674605600757	0.18(-0.09, 0.46)	0.190703175743765	0.934368786117623
GP5	P40197	OID30611	TG	Inverse variance weighted	12	-0.129873311664308	0.135700717791485	-0.13(-0.4, 0.14)	0.338538523674874	0.9418358262289
GPD1	P21695	OID31358	TG	Inverse variance weighted	13	-0.151909768225243	0.1243056782132	-0.15(-0.4, 0.09)	0.221682592437761	0.934368786117623
GPHA2	Q96T91	OID31437	TG	Inverse variance weighted	12	0.108146365444565	0.139538281945618	0.11(-0.17, 0.38)	0.438321887026843	0.952459466231311
GPI	P06744	OID30680	TG	Inverse variance weighted	13	0.0447657487303963	0.129436221942629	0.04(-0.21, 0.3)	0.7294541031289	0.979959614261037
GPIHBP1	Q8IV16	OID31469	TG	Inverse variance weighted	8	0.0775168282417686	0.149251502240015	0.08(-0.22, 0.37)	0.603502394763756	0.966127857220357
GPR158	Q5T848	OID31013	TG	Inverse variance weighted	12	-0.00043363355278915	0.135171366085201	0(-0.27, 0.26)	0.997440368227513	0.999239164109
GPR15L	Q6UWK7	OID31511	TG	Inverse variance weighted	13	0.0274818298910054	0.132530046117734	0.03(-0.23, 0.29)	0.835726364864483	0.991119788911713
GPRC5C	Q9NQ84	OID31340	TG	Inverse variance weighted	12	0.130378831711827	0.12566591432122	0.13(-0.12, 0.38)	0.29950124401113	0.935405739745202
GRHPR	Q9UBQ7	OID30289	TG	Inverse variance weighted	12	0.181078778851517	0.128016268827287	0.18(-0.07, 0.43)	0.157215682332006	0.919221748020621
GRIK2	Q13002	OID30977	TG	Inverse variance weighted	12	-0.0488899822419413	0.155401520893427	-0.05(-0.35, 0.26)	0.75306213569513	0.985953180408177
GRIN2B	Q13224	OID30802	TG	Inverse variance weighted	10	0.0367972111419376	0.141029097062577	0.04(-0.24, 0.31)	0.7941547527128	0.988498527319043
GRP	P07492	OID30264	TG	Inverse variance weighted	12	0.440335858932377	0.133447007751733	0.44(0.18, 0.7)	0.000967862505457605	0.517773668896263
GRSF1	Q12849	OID31224	TG	Inverse variance weighted	10	0.151497224025734	0.137966782336662	0.15(-0.12, 0.42)	0.272173799512752	0.935405739745202
GSN	P06396	OID30714	TG	Inverse variance weighted	12	0.117732514185499	0.141545169616658	0.12(-0.16, 0.4)	0.405540820769374	0.948009577293281
GSR	P00390	OID30700	TG	Inverse variance weighted	11	-0.0988096489255931	0.140005952977652	-0.1(-0.37, 0.18)	0.480341632428553	0.952459466231311
GSTM4	Q03013	OID30164	TG	Inverse variance weighted	11	0.0467593175326341	0.136426150749637	0.05(-0.22, 0.31)	0.731790656083438	0.979959614261037
GSTT2B	P0CG30	OID31097	TG	Inverse variance weighted	14	0.0346831627721476	0.0884576022894033	0.03(-0.14, 0.21)	0.694993207034396	0.975061127000063
GTF2IRD1	Q9UHL9	OID31264	TG	Inverse variance weighted	11	0.244218125922324	0.139760760745356	0.24(-0.03, 0.52)	0.0805677634236488	0.919221748020621
GTPBP2	Q9BX10	OID30946	TG	Inverse variance weighted	11	0.245097750965954	0.136987208464485	0.25(-0.02, 0.51)	0.0735823324750235	0.919221748020621
GUCY2C	P25092	OID31318	TG	Inverse variance weighted	12	-0.0654578570826885	0.132470398451545	-0.07(-0.33, 0.19)	0.621212990861277	0.966127857220357
GUK1	Q16774	OID30148	TG	Inverse variance weighted	11	-0.210477262478539	0.130711425624884	-0.21(-0.47, 0.05)	0.107344643249665	0.919221748020621
HADH	Q16836	OID30132	TG	Inverse variance weighted	14	0.038696297492234	0.131358060103179	0.04(-0.22, 0.3)	0.768309855773695	0.985953180408177
HBZ	P02008	OID30307	TG	Inverse variance weighted	12	-0.121992008288212	0.111241307867424	-0.12(-0.34, 0.1)	0.272797456206066	0.935405739745202
HDAC9	Q9UKV0	OID30832	TG	Inverse variance weighted	12	-0.225675129465738	0.13731878015796	-0.23(-0.49, 0.04)	0.100291999970001	0.919221748020621
HDDC2	Q7Z4H3	OID31447	TG	Inverse variance weighted	14	0.0577383787204881	0.109831309388068	0.06(-0.16, 0.27)	0.599096288140787	0.966127857220357
HDGFL2	Q7Z4V5	OID31136	TG	Inverse variance weighted	10	0.154599592336417	0.133269838516254	0.15(-0.11, 0.42)	0.246028705655581	0.934368786117623
HEG1	Q9ULI3	OID30579	TG	Inverse variance weighted	11	0.140520445562768	0.120801093961582	0.14(-0.1, 0.38)	0.244732876897364	0.934368786117623
HEPACAM2	A8MVW5	OID31151	TG	Inverse variance weighted	13	0.0449025360060129	0.118897251538222	0.04(-0.19, 0.28)	0.705684436043959	0.975886127249224
HGFAC	Q04756	OID30718	TG	Inverse variance weighted	13	0.107510196837265	0.115612741964842	0.11(-0.12, 0.33)	0.35241431709789	0.945935062772297
HHEX	Q03014	OID31107	TG	Inverse variance weighted	11	0.255417512731094	0.133298343608393	0.26(-0.01, 0.52)	0.0553480182727298	0.919221748020621
HIF1A	Q16665	OID30425	TG	Inverse variance weighted	11	-0.00742031747711504	0.141617095083852	-0.01(-0.28, 0.27)	0.958212327658398	0.99705993124165
HIP1	O00291	OID30071	TG	Inverse variance weighted	9	0.0804166973913133	0.133896392312887	0.08(-0.18, 0.34)	0.548113781078951	0.952459466231311
HIP1R	O75146	OID31141	TG	Inverse variance weighted	12	-0.0930941875898958	0.129682767563369	-0.09(-0.35, 0.16)	0.472843061643934	0.952459466231311
HJV	Q6ZVN8	OID31006	TG	Inverse variance weighted	12	0.0255696533487395	0.127478625784752	0.03(-0.22, 0.28)	0.841027055661641	0.991526634043198
HMCN2	Q8NDA2	OID30592	TG	Inverse variance weighted	12	-0.0358943273596982	0.132336353922478	-0.04(-0.3, 0.22)	0.786209851446065	0.988498527319043
HMGCL	P35914	OID30214	TG	Inverse variance weighted	12	-0.031846826408601	0.135164866590929	-0.03(-0.3, 0.23)	0.813731683325038	0.988498527319043
HMGCS1	Q01581	OID30157	TG	Inverse variance weighted	10	-0.0166825832889969	0.136829636875863	-0.02(-0.28, 0.25)	0.902960558858074	0.99705993124165
HMMR	O75330	OID31175	TG	Inverse variance weighted	11	-0.00801420160659032	0.132334676827066	-0.01(-0.27, 0.25)	0.951709548682777	0.99705993124165
HNF1A	P20823	OID30919	TG	Inverse variance weighted	11	0.200641289529803	0.147026329907519	0.2(-0.09, 0.49)	0.172359213968782	0.932536165581731
HNRNPUL1	Q9BUJ2	OID31037	TG	Inverse variance weighted	12	0.0536136421810197	0.123622283678377	0.05(-0.19, 0.3)	0.664514192194741	0.974156930966112
HPSE	Q9Y251	OID30409	TG	Inverse variance weighted	11	0.0978855693966467	0.138356360760482	0.1(-0.17, 0.37)	0.479262798452612	0.952459466231311
HRAS	P01112	OID31263	TG	Inverse variance weighted	12	-0.0735865300418592	0.137257842523993	-0.07(-0.34, 0.2)	0.591876346013335	0.966127857220357
HRC	P23327	OID30211	TG	Inverse variance weighted	13	0.0167044719917347	0.134235077206923	0.02(-0.25, 0.28)	0.900965376531603	0.99705993124165
HRG	P04196	OID30770	TG	Inverse variance weighted	12	0.0237374209942662	0.148873205047598	0.02(-0.27, 0.32)	0.873316526297017	0.995637733563374
HS1BP3	Q53T59	OID30243	TG	Inverse variance weighted	12	0.102891722956631	0.137319463173045	0.1(-0.17, 0.37)	0.453684090777256	0.952459466231311
HSBP1	O75506	OID30232	TG	Inverse variance weighted	13	0.0657317637392552	0.12676747578392	0.07(-0.18, 0.31)	0.604093901825777	0.966127857220357
HSD17B14	Q9BPX1	OID31098	TG	Inverse variance weighted	12	0.0899069076680269	0.116724105097433	0.09(-0.14, 0.32)	0.441150767575621	0.952459466231311
HSD17B3	P37058	OID30145	TG	Inverse variance weighted	11	0.139495907106573	0.139802225265805	0.14(-0.13, 0.41)	0.318372024991849	0.935405739745202
HSDL2	Q6YN16	OID30256	TG	Inverse variance weighted	13	0.125075289946429	0.135496756293321	0.13(-0.14, 0.39)	0.355961885397169	0.945935062772297
HSPA2	P54652	OID31424	TG	Inverse variance weighted	11	-0.0920462014421575	0.141858275052221	-0.09(-0.37, 0.19)	0.516428684079315	0.952459466231311
HTR1A	P08908	OID30824	TG	Inverse variance weighted	12	-0.0334740050627491	0.134417867318293	-0.03(-0.3, 0.23)	0.803338015481707	0.988498527319043
HTR1B	P28222	OID30866	TG	Inverse variance weighted	12	-0.00628836186020602	0.129389538396456	-0.01(-0.26, 0.25)	0.961237883377429	0.99705993124165
ID4	P47928	OID31284	TG	Inverse variance weighted	12	-0.143915586066151	0.138102185676562	-0.14(-0.41, 0.13)	0.297367673808692	0.935405739745202
IDO1	P14902	OID30230	TG	Inverse variance weighted	9	0.0215986272341302	0.147292051763624	0.02(-0.27, 0.31)	0.883417675967499	0.99705993124165
IDO1	P14902	OID30563	TG	Inverse variance weighted	10	-0.0119843104570325	0.14007522470196	-0.01(-0.29, 0.26)	0.93181918108031	0.99705993124165
IDO1	P14902	OID31050	TG	Inverse variance weighted	11	-0.00482055687043001	0.135817013961725	0(-0.27, 0.26)	0.971686606951249	0.99705993124165
IDO1	P14902	OID31474	TG	Inverse variance weighted	11	-0.0396156716398398	0.135525677158775	-0.04(-0.31, 0.23)	0.770048705720507	0.985953180408177
IFI30	P13284	OID31505	TG	Inverse variance weighted	12	-0.231335317264062	0.115937059919197	-0.23(-0.46, 0)	0.0460044336654698	0.919221748020621
IFIT1	P09914	OID31310	TG	Inverse variance weighted	13	-0.110906172127069	0.129728961174834	-0.11(-0.37, 0.14)	0.392602741258961	0.945935062772297
IFIT3	O14879	OID31283	TG	Inverse variance weighted	11	-0.0955550369568361	0.14274462772246	-0.1(-0.38, 0.18)	0.503232385156606	0.952459466231311
IFNAR1	P17181	OID31491	TG	Inverse variance weighted	13	-0.0385784359039732	0.125996919865779	-0.04(-0.29, 0.21)	0.759463375677361	0.985953180408177
IFNL2	Q8IZJ0	OID30791	TG	Inverse variance weighted	12	-0.0465502051574107	0.135121930999928	-0.05(-0.31, 0.22)	0.730466401134493	0.979959614261037
IFNW1	P05000	OID30129	TG	Inverse variance weighted	11	-0.184253506986376	0.135843056215835	-0.18(-0.45, 0.08)	0.174981331094663	0.933233765838201
IFT20	Q8IY31	OID30962	TG	Inverse variance weighted	12	0.243506224567768	0.132839273473903	0.24(-0.02, 0.5)	0.066789321475455	0.919221748020621
IGDCC3	Q8IVU1	OID30862	TG	Inverse variance weighted	11	-0.228287481175696	0.132886243659066	-0.23(-0.49, 0.03)	0.0858118322543922	0.919221748020621
IGDCC4	Q8TDY8	OID30402	TG	Inverse variance weighted	11	0.0404374524683345	0.132575649721449	0.04(-0.22, 0.3)	0.760355356090094	0.985953180408177
IGF2BP3	O00425	OID30112	TG	Inverse variance weighted	8	0.510407274997596	0.213895136092671	0.51(0.09, 0.93)	0.0170211743577503	0.919221748020621
IGFL4	Q6B9Z1	OID30500	TG	Inverse variance weighted	13	0.0249953647850616	0.135711661741916	0.02(-0.24, 0.29)	0.853872301219018	0.992003872369221
IGHMBP2	P38935	OID30123	TG	Inverse variance weighted	12	0.0668452577743062	0.131685969703431	0.07(-0.19, 0.32)	0.611726116187421	0.966127857220357
IGLC2	P0DOY2	OID30740	TG	Inverse variance weighted	11	-0.0834230506957738	0.123722435270535	-0.08(-0.33, 0.16)	0.500135952232744	0.952459466231311
IGLON5	A6NGN9	OID31169	TG	Inverse variance weighted	11	-0.0665366360176903	0.138113768386754	-0.07(-0.34, 0.2)	0.62998186454897	0.966127857220357
IGSF21	Q96ID5	OID30210	TG	Inverse variance weighted	11	0.00656420214152786	0.133770911745553	0.01(-0.26, 0.27)	0.960863132820854	0.99705993124165
IGSF9	Q9P2J2	OID30330	TG	Inverse variance weighted	12	0.0404873465340837	0.123980074039497	0.04(-0.2, 0.28)	0.743998178267744	0.981712959071482
IL12RB2	Q99665	OID30422	TG	Inverse variance weighted	12	0.0311204251222858	0.133531944369471	0.03(-0.23, 0.29)	0.815717896083365	0.988498527319043
IL20RB	Q6UXL0	OID30461	TG	Inverse variance weighted	11	0.106786473634974	0.142318516607188	0.11(-0.17, 0.39)	0.453053351010532	0.952459466231311
IL21R	Q9HBE5	OID30441	TG	Inverse variance weighted	12	0.0418000572269913	0.136743824311989	0.04(-0.23, 0.31)	0.759847160939959	0.985953180408177
IL22	Q9GZX6	OID31407	TG	Inverse variance weighted	13	-0.132183172429221	0.126432194340097	-0.13(-0.38, 0.12)	0.295798103411621	0.935405739745202
IL25	Q9H293	OID31243	TG	Inverse variance weighted	12	0.0837737551036065	0.138221598545311	0.08(-0.19, 0.35)	0.544459667945819	0.952459466231311
IL3	P08700	OID31229	TG	Inverse variance weighted	13	0.0747457383328103	0.140891746513674	0.07(-0.2, 0.35)	0.595752189062808	0.966127857220357
IL31	Q6EBC2	OID30487	TG	Inverse variance weighted	12	-0.162283462107966	0.141685915484675	-0.16(-0.44, 0.12)	0.252053976464481	0.934368786117623
IL31RA	Q8NI17	OID30475	TG	Inverse variance weighted	13	0.0160451883734378	0.12023172500869	0.02(-0.22, 0.25)	0.893835763862441	0.99705993124165
IL36A	Q9UHA7	OID30472	TG	Inverse variance weighted	9	0.244016486928348	0.154779853439554	0.24(-0.06, 0.55)	0.114901620987258	0.919221748020621
IL36G	Q9NZH8	OID30551	TG	Inverse variance weighted	12	0.258729752124067	0.137957100275655	0.26(-0.01, 0.53)	0.0607327267426486	0.919221748020621
IL9	P15248	OID31298	TG	Inverse variance weighted	12	-0.117470099203684	0.135242764892644	-0.12(-0.38, 0.15)	0.385073100817044	0.945935062772297
IMMT	Q16891	OID31397	TG	Inverse variance weighted	13	0.111660261468016	0.133237691030874	0.11(-0.15, 0.37)	0.402000875483681	0.946193220187757
IMPACT	Q9P2X3	OID31112	TG	Inverse variance weighted	13	0.0709247062318749	0.126458600731476	0.07(-0.18, 0.32)	0.574897641341755	0.961104484212508
IMPG1	Q17R60	OID30814	TG	Inverse variance weighted	10	0.0730074864441307	0.148499300093575	0.07(-0.22, 0.36)	0.622977238899021	0.966127857220357
INHBB	P09529	OID30625	TG	Inverse variance weighted	11	-0.0133455720229267	0.130152994357055	-0.01(-0.27, 0.24)	0.918329991897447	0.99705993124165
INPP5D	Q92835	OID30259	TG	Inverse variance weighted	11	0.154361637883264	0.126725045326329	0.15(-0.09, 0.4)	0.223192389903864	0.934368786117623
INPP5J	Q15735	OID30975	TG	Inverse variance weighted	13	0.0422515627564821	0.126535881110986	0.04(-0.21, 0.29)	0.738447672183806	0.981626818482621
INSL3	P51460	OID31129	TG	Inverse variance weighted	14	-0.0764602062419887	0.0993879273465463	-0.08(-0.27, 0.12)	0.4417088253029	0.952459466231311
INSL4	Q14641	OID31370	TG	Inverse variance weighted	11	-0.00438128925466804	0.127199471079237	0(-0.25, 0.24)	0.972522905057529	0.99705993124165
INSL5	Q9Y5Q6	OID31448	TG	Inverse variance weighted	10	-0.0127119601817613	0.136478377202289	-0.01(-0.28, 0.25)	0.925790220559463	0.99705993124165
INSR	P06213	OID30566	TG	Inverse variance weighted	13	0.0255616114510876	0.139305287710523	0.03(-0.25, 0.3)	0.854410837361284	0.992003872369221
ISM2	Q6H9L7	OID30365	TG	Inverse variance weighted	9	-0.0714315681043155	0.154248630466416	-0.07(-0.37, 0.23)	0.643297209745928	0.969473846907183
IST1	P53990	OID31497	TG	Inverse variance weighted	10	0.2160778218062	0.134147053508628	0.22(-0.05, 0.48)	0.107233482812912	0.919221748020621
ITGA2	P17301	OID30570	TG	Inverse variance weighted	12	0.334621346143419	0.1268199793266	0.33(0.09, 0.58)	0.00832604729392469	0.919221748020621
ITGAL	P20701	OID30537	TG	Inverse variance weighted	11	-0.0665203650338941	0.137655320029416	-0.07(-0.34, 0.2)	0.628926326115649	0.966127857220357
ITGAX	P20702	OID31325	TG	Inverse variance weighted	11	-0.0491877116186932	0.138218642975871	-0.05(-0.32, 0.22)	0.721938773423937	0.979374305032472
ITGBL1	O95965	OID30408	TG	Inverse variance weighted	12	0.163392484080772	0.140764678688382	0.16(-0.11, 0.44)	0.245743919105723	0.934368786117623
ITIH1	P19827	OID30722	TG	Inverse variance weighted	11	-0.166243252699717	0.130480533587503	-0.17(-0.42, 0.09)	0.202633396839137	0.934368786117623
ITIH4	Q14624	OID30762	TG	Inverse variance weighted	11	-0.0924773787938845	0.155637133629754	-0.09(-0.4, 0.21)	0.552387831876135	0.953702620525296
ITIH5	Q86UX2	OID31430	TG	Inverse variance weighted	12	0.219953500134277	0.137152464505476	0.22(-0.05, 0.49)	0.108776830876488	0.919221748020621
ITPA	Q9BY32	OID30082	TG	Inverse variance weighted	13	0.226223145575934	0.122415396768069	0.23(-0.01, 0.47)	0.0646029427508965	0.919221748020621
ITPR1	Q14643	OID30216	TG	Inverse variance weighted	12	0.203964791637734	0.130937528094416	0.2(-0.05, 0.46)	0.1192982148458	0.919221748020621
ITPRIP	Q8IWB1	OID30860	TG	Inverse variance weighted	11	-0.0401647105250766	0.132522724243376	-0.04(-0.3, 0.22)	0.761830486832434	0.985953180408177
IZUMO1	Q8IYV9	OID31159	TG	Inverse variance weighted	12	-0.0427531210916629	0.134312341716024	-0.04(-0.31, 0.22)	0.750248898328809	0.985953180408177
JAM3	Q9BX67	OID30586	TG	Inverse variance weighted	12	0.0695663291697503	0.139284001892872	0.07(-0.2, 0.34)	0.617457677405326	0.966127857220357
JMJD1C	Q15652	OID31172	TG	Inverse variance weighted	12	-0.0279882025558499	0.131644394572193	-0.03(-0.29, 0.23)	0.831635390862007	0.988498527319043
JPT2	Q9H910	OID31520	TG	Inverse variance weighted	12	0.187032802000881	0.133340616411688	0.19(-0.07, 0.45)	0.160715447172005	0.919221748020621
KAZN	Q674X7	OID31481	TG	Inverse variance weighted	11	0.153880060186883	0.134888122493903	0.15(-0.11, 0.42)	0.253954117085196	0.934368786117623
KCNC4	Q03721	OID30813	TG	Inverse variance weighted	13	0.0557607009632173	0.144504262163786	0.06(-0.23, 0.34)	0.699588637625745	0.975061127000063
KCNH2	Q12809	OID30899	TG	Inverse variance weighted	12	0.107723659971498	0.136282750890276	0.11(-0.16, 0.37)	0.429269468757933	0.952459466231311
KCTD5	Q9NXV2	OID31148	TG	Inverse variance weighted	13	0.0189959930963946	0.133217178808804	0.02(-0.24, 0.28)	0.886610701771963	0.99705993124165
KDM3A	Q9Y4C1	OID30426	TG	Inverse variance weighted	11	0.153096805422594	0.131909590984849	0.15(-0.11, 0.41)	0.245796789321537	0.934368786117623
KHDC3L	Q587J8	OID31245	TG	Inverse variance weighted	10	0.196590086330435	0.141112563314864	0.2(-0.08, 0.47)	0.163576324016865	0.919221748020621
KHK	P50053	OID30241	TG	Inverse variance weighted	11	0.130471986158682	0.132786745891968	0.13(-0.13, 0.39)	0.32582017876059	0.940557528164717
KIAA0319	Q5VV43	OID31094	TG	Inverse variance weighted	10	-0.0194093490463712	0.134175782823082	-0.02(-0.28, 0.24)	0.88498238049443	0.99705993124165
KIAA1549	Q9HCM3	OID31307	TG	Inverse variance weighted	11	-0.156377352020791	0.136730997456135	-0.16(-0.42, 0.11)	0.252753807241683	0.934368786117623
KIAA1549L	Q6ZVL6	OID31312	TG	Inverse variance weighted	14	-0.114266188218779	0.129810234628401	-0.11(-0.37, 0.14)	0.3787208500769	0.945935062772297
KIAA2013	Q8IYS2	OID31392	TG	Inverse variance weighted	12	0.217176194317626	0.131543675310528	0.22(-0.04, 0.47)	0.0987423215662642	0.919221748020621
KIF1C	O43896	OID30163	TG	Inverse variance weighted	11	0.153452643402765	0.137697635826453	0.15(-0.12, 0.42)	0.265100155533502	0.935405739745202
KIF20B	Q96Q89	OID30816	TG	Inverse variance weighted	11	0.179470288813294	0.138311129628764	0.18(-0.09, 0.45)	0.194430372890655	0.934368786117623
KIF22	Q14807	OID30175	TG	Inverse variance weighted	12	0.0617350769229159	0.144916460052384	0.06(-0.22, 0.35)	0.670104502537027	0.975061127000063
KIR2DL2	P43627	OID31431	TG	Inverse variance weighted	12	0.0475243771117949	0.116394580488143	0.05(-0.18, 0.28)	0.683050475757756	0.975061127000063
KIR2DS4	P43632	OID31432	TG	Inverse variance weighted	14	-0.0312944652630928	0.0991440301888616	-0.03(-0.23, 0.16)	0.75227084537654	0.985953180408177
KIR3DL2	P43630	OID31191	TG	Inverse variance weighted	9	0.287540054035421	0.153549410545652	0.29(-0.01, 0.59)	0.0611205563866095	0.919221748020621
KIRREL1	Q96J84	OID30806	TG	Inverse variance weighted	14	-0.119275115045616	0.134628725635566	-0.12(-0.38, 0.14)	0.375641286595185	0.945935062772297
KLF4	O43474	OID30808	TG	Inverse variance weighted	12	0.275740576190046	0.131248903463949	0.28(0.02, 0.53)	0.0356499093946534	0.919221748020621
KLHL41	O60662	OID30986	TG	Inverse variance weighted	13	-0.104221171045672	0.127720480827049	-0.1(-0.35, 0.15)	0.414494499232052	0.952459466231311
KLK15	Q9H2R5	OID31427	TG	Inverse variance weighted	13	0.201577325102379	0.103473968289542	0.2(0, 0.4)	0.0514033601497032	0.919221748020621
KLK3	P07288	OID30364	TG	Inverse variance weighted	14	-0.0561029364902972	0.0869305383668489	-0.06(-0.23, 0.11)	0.518683154767765	0.952459466231311
KLK7	P49862	OID30652	TG	Inverse variance weighted	13	0.151879249593671	0.121600917356933	0.15(-0.09, 0.39)	0.211665964725988	0.934368786117623
KLKB1	P03952	OID30760	TG	Inverse variance weighted	12	0.0246479784903747	0.124291392457486	0.02(-0.22, 0.27)	0.842804086378067	0.991951005405039
KLRC1	P26715	OID30855	TG	Inverse variance weighted	13	0.123960953270529	0.138103605563336	0.12(-0.15, 0.39)	0.369402094818093	0.945935062772297
KLRF1	Q9NZS2	OID30464	TG	Inverse variance weighted	12	0.0703914659764017	0.164124720456258	0.07(-0.25, 0.39)	0.668003213116372	0.975061127000063
KLRK1	P26718	OID31082	TG	Inverse variance weighted	13	-0.0308460558676947	0.130060060541709	-0.03(-0.29, 0.22)	0.812526630864646	0.988498527319043
KRT17	Q04695	OID30092	TG	Inverse variance weighted	11	-0.0769160981839621	0.13953140510627	-0.08(-0.35, 0.2)	0.581465201556722	0.965146427795333
KRT6C	P48668	OID30169	TG	Inverse variance weighted	11	-0.130190223696922	0.138827479024806	-0.13(-0.4, 0.14)	0.348355295235935	0.944924311101987
KRT8	P05787	OID30865	TG	Inverse variance weighted	8	0.0551905384298705	0.163141715534721	0.06(-0.26, 0.37)	0.735138527516602	0.981119102500708
L3HYPDH	Q96EM0	OID30314	TG	Inverse variance weighted	11	0.198448306067765	0.135660693772141	0.2(-0.07, 0.46)	0.143514359132002	0.919221748020621
LACRT	Q9GZZ8	OID31367	TG	Inverse variance weighted	11	0.159231289484628	0.134864543875182	0.16(-0.11, 0.42)	0.237731579188247	0.934368786117623
LAMA1	P25391	OID30057	TG	Inverse variance weighted	14	-0.160068548763046	0.135503209963513	-0.16(-0.43, 0.11)	0.237487650263648	0.934368786117623
LAMB1	P07942	OID30280	TG	Inverse variance weighted	12	-0.0477992496110843	0.118845273377336	-0.05(-0.28, 0.19)	0.687538819594314	0.975061127000063
LAMP1	P11279	OID30416	TG	Inverse variance weighted	12	0.182553996418168	0.142968405483515	0.18(-0.1, 0.46)	0.201643384089009	0.934368786117623
LAMTOR5	O43504	OID31396	TG	Inverse variance weighted	11	-0.0334831469156348	0.134078605548722	-0.03(-0.3, 0.23)	0.80279790564915	0.988498527319043
LARP1	Q6PKG0	OID31372	TG	Inverse variance weighted	12	0.0884826916291775	0.127666714405646	0.09(-0.16, 0.34)	0.488262075081363	0.952459466231311
LATS1	O95835	OID30523	TG	Inverse variance weighted	11	0.238438957590977	0.135685666764731	0.24(-0.03, 0.5)	0.0788685267174737	0.919221748020621
LCAT	P04180	OID30677	TG	Inverse variance weighted	11	0.0769830182070643	0.125617952063291	0.08(-0.17, 0.32)	0.539985758690386	0.952459466231311
LCN15	Q6UWW0	OID31032	TG	Inverse variance weighted	13	0.0261060208246686	0.128734495092894	0.03(-0.23, 0.28)	0.839299462404619	0.991445373616345
LCP1	P13796	OID30367	TG	Inverse variance weighted	11	-0.202414817864878	0.110557778110228	-0.2(-0.42, 0.01)	0.0671227867188264	0.919221748020621
LDLRAP1	Q5SW96	OID31068	TG	Inverse variance weighted	11	0.243954828081178	0.143011213297907	0.24(-0.04, 0.52)	0.0880371181207491	0.919221748020621
LECT2	O14960	OID30320	TG	Inverse variance weighted	11	0.18021413180272	0.0922255668751515	0.18(0, 0.36)	0.05069432624477	0.919221748020621
LEG1	Q6P5S2	OID30608	TG	Inverse variance weighted	11	0.0732842541953279	0.144076123174759	0.07(-0.21, 0.36)	0.610997895700762	0.966127857220357
LELP1	Q5T871	OID30845	TG	Inverse variance weighted	10	-0.195900143165172	0.1396423550262	-0.2(-0.47, 0.08)	0.160655453290634	0.919221748020621
LEO1	Q8WVC0	OID30991	TG	Inverse variance weighted	11	-0.196098754718149	0.131691235990791	-0.2(-0.45, 0.06)	0.136466365607659	0.919221748020621
LETM1	O95202	OID31018	TG	Inverse variance weighted	12	0.205814657564967	0.141815528284538	0.21(-0.07, 0.48)	0.146700695784084	0.919221748020621
LGALS3BP	Q08380	OID30765	TG	Inverse variance weighted	14	-0.0913924617045097	0.115232962552651	-0.09(-0.32, 0.13)	0.42771350063136	0.952459466231311
LILRA3	Q8N6C8	OID30376	TG	Inverse variance weighted	13	-0.0566065518311061	0.106771761110092	-0.06(-0.27, 0.15)	0.595998177593315	0.966127857220357
LILRA4	P59901	OID30162	TG	Inverse variance weighted	13	-0.221686478684731	0.134687705581087	-0.22(-0.49, 0.04)	0.0997782580951819	0.919221748020621
LILRA6	Q6PI73	OID30346	TG	Inverse variance weighted	11	-0.0358609532329497	0.131628032389091	-0.04(-0.29, 0.22)	0.785282481103406	0.988498527319043
LIPF	P07098	OID30266	TG	Inverse variance weighted	11	0.0136402448981088	0.134619308159381	0.01(-0.25, 0.28)	0.919292804355689	0.99705993124165
LMNB1	P20700	OID31501	TG	Inverse variance weighted	10	-0.1038021845587	0.150538060919392	-0.1(-0.4, 0.19)	0.490482799851431	0.952459466231311
LMNB2	Q03252	OID31109	TG	Inverse variance weighted	12	-0.0933780131160894	0.133206668681714	-0.09(-0.35, 0.17)	0.483302366948809	0.952459466231311
LMOD1	P29536	OID30212	TG	Inverse variance weighted	12	-0.173050357656928	0.11934603061818	-0.17(-0.41, 0.06)	0.147061759469391	0.919221748020621
LMOD1	P29536	OID30547	TG	Inverse variance weighted	13	-0.0263301363757124	0.120752909940697	-0.03(-0.26, 0.21)	0.827390384144087	0.988498527319043
LMOD1	P29536	OID31014	TG	Inverse variance weighted	12	-0.0492956525671311	0.122596454306878	-0.05(-0.29, 0.19)	0.687612724095572	0.975061127000063
LMOD1	P29536	OID31416	TG	Inverse variance weighted	13	-0.153457866209973	0.119326865067575	-0.15(-0.39, 0.08)	0.198432773482823	0.934368786117623
LMOD2	Q6P5Q4	OID30864	TG	Inverse variance weighted	11	-0.0509372496654568	0.136130409703247	-0.05(-0.32, 0.22)	0.7082705504691	0.975886127249224
LONP1	P36776	OID30219	TG	Inverse variance weighted	13	0.0930048242042755	0.138266912261356	0.09(-0.18, 0.36)	0.501171890977626	0.952459466231311
LPA	P08519	OID30747	TG	Inverse variance weighted	13	0.116222315582854	0.124085141093683	0.12(-0.13, 0.36)	0.348947049171234	0.944924311101987
LPP	Q93052	OID30190	TG	Inverse variance weighted	12	0.132934743442856	0.145083088072052	0.13(-0.15, 0.42)	0.359527242017725	0.945935062772297
LRCH4	O75427	OID30191	TG	Inverse variance weighted	10	0.0809265608233267	0.133950303922075	0.08(-0.18, 0.34)	0.545741514166799	0.952459466231311
LRFN2	Q9ULH4	OID30895	TG	Inverse variance weighted	12	-0.0117357227553329	0.128493783093088	-0.01(-0.26, 0.24)	0.92722799695447	0.99705993124165
LRG1	P02750	OID30751	TG	Inverse variance weighted	14	-0.0340629066405566	0.118034188274141	-0.03(-0.27, 0.2)	0.772898908063922	0.987264589096335
LRIG3	Q6UXM1	OID30450	TG	Inverse variance weighted	10	0.176794170401195	0.148021395860845	0.18(-0.11, 0.47)	0.23232836445814	0.934368786117623
LRP2	P98164	OID30960	TG	Inverse variance weighted	11	0.0850438810592629	0.142145899256978	0.09(-0.19, 0.36)	0.54964921230223	0.953424971477152
LRP2BP	Q9P2M1	OID30907	TG	Inverse variance weighted	12	0.0241191828611341	0.14119014664621	0.02(-0.25, 0.3)	0.86435927646051	0.993260553890167
LRRC37A2	A6NM11	OID31440	TG	Inverse variance weighted	13	0.0106139861274327	0.0895006879039743	0.01(-0.16, 0.19)	0.905599307040751	0.99705993124165
LRRC38	Q5VT99	OID30924	TG	Inverse variance weighted	13	0.195510980957287	0.131315137136917	0.2(-0.06, 0.45)	0.136521980404212	0.919221748020621
LRRC59	Q96AG4	OID30361	TG	Inverse variance weighted	12	0.0650808395243458	0.135319312129306	0.07(-0.2, 0.33)	0.630557201748215	0.966127857220357
LRRFIP1	Q32MZ4	OID31344	TG	Inverse variance weighted	13	0.177789632096264	0.126932318728656	0.18(-0.07, 0.43)	0.16131433046302	0.919221748020621
LRTM1	Q9HBL6	OID30906	TG	Inverse variance weighted	11	-0.128153934540829	0.135267132634923	-0.13(-0.39, 0.14)	0.343428013056839	0.941976787260765
LRTM2	Q8N967	OID31020	TG	Inverse variance weighted	12	0.191579294179651	0.138114728180738	0.19(-0.08, 0.46)	0.165410488994206	0.920774093804726
LSM8	O95777	OID31269	TG	Inverse variance weighted	12	0.183789599909391	0.130424291444366	0.18(-0.07, 0.44)	0.158785810338888	0.919221748020621
LUZP2	Q86TE4	OID31402	TG	Inverse variance weighted	13	0.331795619049189	0.132260614316368	0.33(0.07, 0.59)	0.0121193425370314	0.919221748020621
LYPLA2	O95372	OID30817	TG	Inverse variance weighted	11	-0.0707107507693456	0.139735827201703	-0.07(-0.34, 0.2)	0.612834433444083	0.966127857220357
LYSMD3	Q7Z3D4	OID30950	TG	Inverse variance weighted	12	0.29719356736241	0.137434479369626	0.3(0.03, 0.57)	0.0305844162582593	0.919221748020621
LYVE1	Q9Y5Y7	OID30728	TG	Inverse variance weighted	11	-0.0175557086945472	0.13027853809769	-0.02(-0.27, 0.24)	0.892805438576884	0.99705993124165
LYZL2	Q7Z4W2	OID31180	TG	Inverse variance weighted	12	0.0400185525487439	0.122338566857865	0.04(-0.2, 0.28)	0.743582315000585	0.981626818482621
LZTFL1	Q9NQ48	OID30637	TG	Inverse variance weighted	11	0.116006127847526	0.13944565345191	0.12(-0.16, 0.39)	0.405460174864952	0.948009577293281
M6PR	P20645	OID30208	TG	Inverse variance weighted	11	-0.0146152588321883	0.137423281258877	-0.01(-0.28, 0.25)	0.915302971402976	0.99705993124165
MAG	P20916	OID30967	TG	Inverse variance weighted	11	-0.0805524326119302	0.133152142728135	-0.08(-0.34, 0.18)	0.545202020027743	0.952459466231311
MAMDC2	Q7Z304	OID30309	TG	Inverse variance weighted	9	-0.0898151798892363	0.151111249505373	-0.09(-0.39, 0.21)	0.552268268904469	0.953702620525296
MAMDC4	Q6UXC1	OID31342	TG	Inverse variance weighted	9	-0.153449203552894	0.132174220102279	-0.15(-0.41, 0.11)	0.245657486699494	0.934368786117623
MAN1A2	O60476	OID30262	TG	Inverse variance weighted	11	0.117164722066647	0.123442529095217	0.12(-0.12, 0.36)	0.342547435288839	0.941976787260765
MAN2B2	Q9Y2E5	OID30306	TG	Inverse variance weighted	13	-0.147672573148367	0.101853817558592	-0.15(-0.35, 0.05)	0.147100857468527	0.919221748020621
MANEAL	Q5VSG8	OID31244	TG	Inverse variance weighted	10	0.135126121955948	0.156742845784446	0.14(-0.17, 0.44)	0.388639110047353	0.945935062772297
MANSC4	A6NHS7	OID30141	TG	Inverse variance weighted	11	-0.0377041887627635	0.119317636832098	-0.04(-0.27, 0.2)	0.752003681658466	0.985953180408177
MAP1LC3A	Q9H492	OID30868	TG	Inverse variance weighted	10	0.0888496415398182	0.142124239532104	0.09(-0.19, 0.37)	0.531869505934225	0.952459466231311
MAP1LC3B2	A6NCE7	OID30074	TG	Inverse variance weighted	13	-0.202105220330766	0.13742133815167	-0.2(-0.47, 0.07)	0.141372938945062	0.919221748020621
MAP2	P11137	OID31138	TG	Inverse variance weighted	11	-0.0594071386406627	0.139763046130252	-0.06(-0.33, 0.21)	0.670795761879981	0.975061127000063
MAP2K1	Q02750	OID31468	TG	Inverse variance weighted	12	0.259388591137456	0.128648272240718	0.26(0.01, 0.51)	0.043772611882454	0.919221748020621
MAPK13	O15264	OID31205	TG	Inverse variance weighted	13	-0.0283319019628006	0.132987073582734	-0.03(-0.29, 0.23)	0.831293793729151	0.988498527319043
MAPKAPK2	P49137	OID31293	TG	Inverse variance weighted	13	0.261468280461169	0.12943962685536	0.26(0.01, 0.52)	0.043383199847493	0.919221748020621
MAPRE3	Q9UPY8	OID31177	TG	Inverse variance weighted	10	0.188051414163573	0.131092961551323	0.19(-0.07, 0.44)	0.151432759753073	0.919221748020621
MARS1	P56192	OID30658	TG	Inverse variance weighted	13	0.114524098995761	0.133329133518548	0.11(-0.15, 0.38)	0.3903637994677	0.945935062772297
MBL2	P11226	OID30759	TG	Inverse variance weighted	12	-0.142420221879332	0.108976324334444	-0.14(-0.36, 0.07)	0.191249594776628	0.934368786117623
MCEE	Q96PE7	OID31033	TG	Inverse variance weighted	13	0.182500996957492	0.131381054003759	0.18(-0.08, 0.44)	0.16480332768084	0.919221748020621
MCEMP1	Q8IX19	OID30501	TG	Inverse variance weighted	12	0.202699659542498	0.133906539812377	0.2(-0.06, 0.47)	0.13009184489979	0.919221748020621
MDH1	P40925	OID30669	TG	Inverse variance weighted	13	0.0594427972864756	0.123721888657041	0.06(-0.18, 0.3)	0.630903909446639	0.966127857220357
MDM1	Q8TC05	OID30945	TG	Inverse variance weighted	11	0.120342118447282	0.138514796516083	0.12(-0.15, 0.39)	0.384954703599647	0.945935062772297
MECR	Q9BV79	OID30274	TG	Inverse variance weighted	13	0.129550344995645	0.136267012182008	0.13(-0.14, 0.4)	0.341751856945915	0.9418358262289
MED21	Q13503	OID30066	TG	Inverse variance weighted	9	-0.121209278442287	0.153161530189022	-0.12(-0.42, 0.18)	0.428721109199555	0.952459466231311
MEGF11	A6BM72	OID30099	TG	Inverse variance weighted	12	-0.0801870951903996	0.137749645903821	-0.08(-0.35, 0.19)	0.560484527881014	0.955782558146134
MELTF	P08582	OID30347	TG	Inverse variance weighted	12	-0.0233419444587165	0.149907358435046	-0.02(-0.32, 0.27)	0.876262299749968	0.996532546415778
MENT	Q9BUN1	OID30595	TG	Inverse variance weighted	11	-0.301477214334541	0.13847339601439	-0.3(-0.57, -0.03)	0.0294694527902937	0.919221748020621
MEP1A	Q16819	OID31459	TG	Inverse variance weighted	12	0.143916777965329	0.133035648920274	0.14(-0.12, 0.4)	0.279345372253659	0.935405739745202
MFAP3L	O75121	OID30933	TG	Inverse variance weighted	14	0.0774665054694113	0.124432100351046	0.08(-0.17, 0.32)	0.533573402238903	0.952459466231311
MFAP4	P55083	OID30598	TG	Inverse variance weighted	10	-0.0482069831283093	0.142466047713963	-0.05(-0.33, 0.23)	0.735080430231521	0.981119102500708
MICALL2	Q8IY33	OID30889	TG	Inverse variance weighted	11	0.151781384790999	0.139005891138741	0.15(-0.12, 0.42)	0.274874362570269	0.935405739745202
MINDY1	Q8N5J2	OID31399	TG	Inverse variance weighted	12	0.149781826445099	0.134926257908076	0.15(-0.11, 0.41)	0.266955338357621	0.935405739745202
MINK1	Q8N4C8	OID31156	TG	Inverse variance weighted	12	0.201965653988411	0.135446813169735	0.2(-0.06, 0.47)	0.135933477013359	0.919221748020621
MKI67	P46013	OID30455	TG	Inverse variance weighted	12	-0.30899579202848	0.130165408218955	-0.31(-0.56, -0.05)	0.0176027342261673	0.919221748020621
MLLT1	Q03111	OID31211	TG	Inverse variance weighted	9	0.0025109625138112	0.147280871428591	0(-0.29, 0.29)	0.986397682519318	0.999239164109
MMP15	P51511	OID30299	TG	Inverse variance weighted	14	-0.112257055469771	0.128609756082884	-0.11(-0.36, 0.14)	0.382744715742517	0.945935062772297
MMUT	P22033	OID30159	TG	Inverse variance weighted	11	0.057525857038588	0.138089865233071	0.06(-0.21, 0.33)	0.676983622359655	0.975061127000063
MN1	Q10571	OID30908	TG	Inverse variance weighted	14	0.0354696480007133	0.128943110075819	0.04(-0.22, 0.29)	0.783254912119521	0.988498527319043
MNAT1	P51948	OID31327	TG	Inverse variance weighted	12	0.00039546613399409	0.132989322456337	0(-0.26, 0.26)	0.997627359461838	0.999239164109
MOCS2	O96007	OID30638	TG	Inverse variance weighted	12	-0.0140257017771934	0.127772428957088	-0.01(-0.26, 0.24)	0.912591024948188	0.99705993124165
MORC3	Q14149	OID31073	TG	Inverse variance weighted	13	-0.192727529919867	0.128148711331109	-0.19(-0.44, 0.06)	0.13259770663122	0.919221748020621
MORF4L1	Q9UBU8	OID31257	TG	Inverse variance weighted	11	0.0128729752459637	0.130632693636441	0.01(-0.24, 0.27)	0.921500899777568	0.99705993124165
MORN4	Q8NDC4	OID31217	TG	Inverse variance weighted	12	0.0509720737591834	0.14227138835718	0.05(-0.23, 0.33)	0.720138618623829	0.979360570512566
MPRIP	Q6WCQ1	OID31420	TG	Inverse variance weighted	9	-0.137309961424449	0.143641029286388	-0.14(-0.42, 0.14)	0.339110442222876	0.9418358262289
MRC1	P22897	OID30694	TG	Inverse variance weighted	10	-0.0197089448058461	0.131854058285336	-0.02(-0.28, 0.24)	0.881178479134154	0.99705993124165
MRI1	Q9BV20	OID30891	TG	Inverse variance weighted	11	0.398457575269373	0.134884632491798	0.4(0.13, 0.66)	0.00313620930669948	0.627241861339896
MRPL24	Q96A35	OID30178	TG	Inverse variance weighted	10	-0.074158816195571	0.142400432580509	-0.07(-0.35, 0.2)	0.602522390797436	0.966127857220357
MRPL28	Q13084	OID31023	TG	Inverse variance weighted	12	0.0349750960170133	0.134922070973607	0.03(-0.23, 0.3)	0.795462088052237	0.988498527319043
MRPL52	Q86TS9	OID31239	TG	Inverse variance weighted	10	-0.0933075035033545	0.137597546061842	-0.09(-0.36, 0.18)	0.497696276245275	0.952459466231311
MRPL58	Q14197	OID31036	TG	Inverse variance weighted	13	0.14927534296507	0.129318905283379	0.15(-0.1, 0.4)	0.248369176649969	0.934368786117623
MRPS16	Q9Y3D3	OID30489	TG	Inverse variance weighted	12	0.120178669093853	0.129029783303697	0.12(-0.13, 0.37)	0.351645372714315	0.945935062772297
MSLNL	Q96KJ4	OID30939	TG	Inverse variance weighted	13	0.163447238990133	0.130691251471778	0.16(-0.09, 0.42)	0.211067156389339	0.934368786117623
MST1	P26927	OID30713	TG	Inverse variance weighted	13	0.217478727369983	0.114400647590964	0.22(-0.01, 0.44)	0.0572984676136169	0.919221748020621
MTDH	Q86UE4	OID30538	TG	Inverse variance weighted	13	0.0863544639981871	0.138548239719963	0.09(-0.19, 0.36)	0.533099982728994	0.952459466231311
MTHFD2	P13995	OID31078	TG	Inverse variance weighted	13	-0.116319676961939	0.132807910060369	-0.12(-0.38, 0.14)	0.381112120778427	0.945935062772297
MTHFSD	Q2M296	OID31305	TG	Inverse variance weighted	10	0.231862795067542	0.132838380872124	0.23(-0.03, 0.49)	0.0809065121595743	0.919221748020621
MTIF3	Q9H2K0	OID31513	TG	Inverse variance weighted	10	0.112723897604187	0.138552889120752	0.11(-0.16, 0.38)	0.415885441727439	0.952459466231311
MTR	Q99707	OID30110	TG	Inverse variance weighted	14	0.0501642701464511	0.13016706902044	0.05(-0.2, 0.31)	0.69995313750815	0.975061127000063
MTSS1	O43312	OID31492	TG	Inverse variance weighted	11	0.358026121674822	0.130558834690244	0.36(0.1, 0.61)	0.00610182331108877	0.914793399903966
MTSS2	Q765P7	OID31409	TG	Inverse variance weighted	12	0.210682830573735	0.138888768757905	0.21(-0.06, 0.48)	0.129287466146104	0.919221748020621
MTUS1	Q9ULD2	OID31315	TG	Inverse variance weighted	12	-0.0108136888463427	0.128455066813648	-0.01(-0.26, 0.24)	0.932911206842155	0.99705993124165
MUC2	Q02817	OID30377	TG	Inverse variance weighted	11	0.109623397916695	0.123302934123239	0.11(-0.13, 0.35)	0.373972180124495	0.945935062772297
MXRA8	Q9BRK3	OID30583	TG	Inverse variance weighted	13	0.0793836553948426	0.125030555108546	0.08(-0.17, 0.32)	0.525484476897976	0.952459466231311
MYBPC1	Q00872	OID30296	TG	Inverse variance weighted	12	-0.153797468389268	0.125446021577786	-0.15(-0.4, 0.09)	0.22019673735256	0.934368786117623
MYBPC2	Q14324	OID30199	TG	Inverse variance weighted	13	-0.0629919825981549	0.123934506284506	-0.06(-0.31, 0.18)	0.611265187910515	0.966127857220357
MYCBP2	O75592	OID30996	TG	Inverse variance weighted	14	0.111017338404588	0.127236487683878	0.11(-0.14, 0.36)	0.382920655897247	0.945935062772297
MYDGF	Q969H8	OID30313	TG	Inverse variance weighted	11	0.191282880127359	0.134397634669279	0.19(-0.07, 0.45)	0.154660576712378	0.919221748020621
MYH4	Q9Y623	OID30061	TG	Inverse variance weighted	11	0.00408689556717543	0.139682149590771	0(-0.27, 0.28)	0.976658394128145	0.998094396541484
MYH7B	A7E2Y1	OID31178	TG	Inverse variance weighted	11	0.0528209582119487	0.133631108130529	0.05(-0.21, 0.31)	0.692640378479354	0.975061127000063
MYH9	P35579	OID30382	TG	Inverse variance weighted	13	0.217273144848987	0.135413149697801	0.22(-0.05, 0.48)	0.108599417940573	0.919221748020621
MYL1	P05976	OID30120	TG	Inverse variance weighted	8	0.00837628238448226	0.161524757330573	0.01(-0.31, 0.32)	0.958642178185042	0.99705993124165
MYL3	P08590	OID30251	TG	Inverse variance weighted	10	-0.276842450745403	0.138083752641677	-0.28(-0.55, -0.01)	0.0449750280043399	0.919221748020621
MYL4	P12829	OID30245	TG	Inverse variance weighted	12	0.00874602028379375	0.124357633625085	0.01(-0.23, 0.25)	0.943931338452798	0.99705993124165
MYL6B	P14649	OID30936	TG	Inverse variance weighted	12	-0.0652215834435933	0.129337803169713	-0.07(-0.32, 0.19)	0.614069431725798	0.966127857220357
MYLPF	Q96A32	OID30917	TG	Inverse variance weighted	14	-0.188122246463755	0.125778058916716	-0.19(-0.43, 0.06)	0.134740133836976	0.919221748020621
MYO6	Q9UM54	OID30989	TG	Inverse variance weighted	12	-0.0485483075315978	0.141584330131367	-0.05(-0.33, 0.23)	0.731678788994149	0.979959614261037
MYOM1	P52179	OID30834	TG	Inverse variance weighted	10	-0.0329283566453191	0.132543737737035	-0.03(-0.29, 0.23)	0.803798713215305	0.988498527319043
MYOM2	P54296	OID30131	TG	Inverse variance weighted	12	-0.0639006916549097	0.138961535703162	-0.06(-0.34, 0.21)	0.64562787165698	0.969976847264893
MYOM3	Q5VTT5	OID30633	TG	Inverse variance weighted	11	-0.200114491993028	0.135818144903188	-0.2(-0.47, 0.07)	0.140643136294959	0.919221748020621
NAA80	Q93015	OID30893	TG	Inverse variance weighted	13	0.326391850751119	0.135608937575671	0.33(0.06, 0.59)	0.0160902967123284	0.919221748020621
NACC1	Q96RE7	OID31393	TG	Inverse variance weighted	12	-0.0247145065472793	0.135094144849908	-0.02(-0.29, 0.24)	0.854842868501374	0.992003872369221
NAGA	P17050	OID30509	TG	Inverse variance weighted	12	-0.0612857910306711	0.123712940350074	-0.06(-0.3, 0.18)	0.620326920089971	0.966127857220357
NAGK	Q9UJ70	OID30271	TG	Inverse variance weighted	12	0.090912240674596	0.148956918352362	0.09(-0.2, 0.38)	0.541646052587446	0.952459466231311
NAGPA	Q9UK23	OID30643	TG	Inverse variance weighted	11	-0.120418028781237	0.134122694680794	-0.12(-0.38, 0.14)	0.369281555906177	0.945935062772297
NAP1L4	Q99733	OID31475	TG	Inverse variance weighted	11	0.0945074477043282	0.132148305330422	0.09(-0.16, 0.35)	0.474508940401288	0.952459466231311
NAPRT	Q6XQN6	OID31114	TG	Inverse variance weighted	13	-0.027384930977246	0.127774943989718	-0.03(-0.28, 0.22)	0.830296271695043	0.988498527319043
NARS1	O43776	OID31035	TG	Inverse variance weighted	13	0.247063478212686	0.129046534933302	0.25(-0.01, 0.5)	0.0555524541618856	0.919221748020621
NCR3LG1	Q68D85	OID31490	TG	Inverse variance weighted	14	-0.142559846694097	0.120530733065391	-0.14(-0.38, 0.09)	0.236901261913772	0.934368786117623
NDST1	P52848	OID31369	TG	Inverse variance weighted	13	0.182119290545051	0.138238542379221	0.18(-0.09, 0.45)	0.187695287447331	0.934368786117623
NDUFA5	Q16718	OID30520	TG	Inverse variance weighted	13	0.243405600910295	0.141118285611591	0.24(-0.03, 0.52)	0.0845574131248011	0.919221748020621
NDUFB7	P17568	OID31521	TG	Inverse variance weighted	12	0.260861509504281	0.137839238764288	0.26(-0.01, 0.53)	0.058423669237708	0.919221748020621
NEB	P20929	OID30105	TG	Inverse variance weighted	12	-0.16876113017934	0.13654639119124	-0.17(-0.44, 0.1)	0.216486357106291	0.934368786117623
NECAP2	Q9NVZ3	OID30089	TG	Inverse variance weighted	13	0.149897131712048	0.135640423609687	0.15(-0.12, 0.42)	0.269113387186746	0.935405739745202
NECTIN1	Q15223	OID30545	TG	Inverse variance weighted	10	-0.000113477666172278	0.144577768421328	0(-0.28, 0.28)	0.999373748332631	0.999373748332631
NEDD4L	Q96PU5	OID30521	TG	Inverse variance weighted	13	0.154783977392459	0.128021915421656	0.15(-0.1, 0.41)	0.226646395767207	0.934368786117623
NEDD9	Q14511	OID30503	TG	Inverse variance weighted	12	0.0109994693363619	0.134526841797065	0.01(-0.25, 0.27)	0.934834285638638	0.99705993124165
NEK7	Q8TDX7	OID31250	TG	Inverse variance weighted	11	0.129490904844502	0.133354126214344	0.13(-0.13, 0.39)	0.331533161650065	0.940557528164717
NENF	Q9UMX5	OID31354	TG	Inverse variance weighted	11	0.18279452443611	0.135102544577557	0.18(-0.08, 0.45)	0.176053782131036	0.934368786117623
NEO1	Q92859	OID31066	TG	Inverse variance weighted	8	0.159891252901364	0.172852911801638	0.16(-0.18, 0.5)	0.354958957536357	0.945935062772297
NEXN	Q0ZGT2	OID30678	TG	Inverse variance weighted	11	0.0699165115683296	0.13175497756458	0.07(-0.19, 0.33)	0.595657485918343	0.966127857220357
NFAT5	O94916	OID30522	TG	Inverse variance weighted	11	0.0485554982783238	0.135947049376257	0.05(-0.22, 0.32)	0.720968449152844	0.979360570512566
NFE2	Q16621	OID30268	TG	Inverse variance weighted	12	0.151908370314938	0.130461223064128	0.15(-0.1, 0.41)	0.244264052157875	0.934368786117623
NFIC	P08651	OID30988	TG	Inverse variance weighted	12	0.173567795018982	0.133204851715331	0.17(-0.09, 0.43)	0.19256996054536	0.934368786117623
NFKB1	P19838	OID30160	TG	Inverse variance weighted	12	0.184834765793547	0.138595017653168	0.18(-0.09, 0.46)	0.18232445428698	0.934368786117623
NFKB2	Q00653	OID31258	TG	Inverse variance weighted	12	0.0388002583717343	0.135861572393488	0.04(-0.23, 0.31)	0.775194689817535	0.987264589096335
NFU1	Q9UMS0	OID31510	TG	Inverse variance weighted	12	0.0682387735319366	0.134942423632174	0.07(-0.2, 0.33)	0.613075645773221	0.966127857220357
NFX1	Q12986	OID30158	TG	Inverse variance weighted	13	0.0342926718451215	0.133085933188908	0.03(-0.23, 0.3)	0.796659168433488	0.988498527319043
NFYA	P23511	OID30134	TG	Inverse variance weighted	12	-0.101005257413345	0.131869110174496	-0.1(-0.36, 0.16)	0.443705545958881	0.952459466231311
NGFR	P08138	OID30300	TG	Inverse variance weighted	13	-0.0355188055761821	0.131842623801607	-0.04(-0.29, 0.22)	0.787619535814838	0.988498527319043
NGRN	Q9NPE2	OID31115	TG	Inverse variance weighted	13	0.08479295519309	0.132212936425693	0.08(-0.17, 0.34)	0.52130421093586	0.952459466231311
NHLRC3	Q5JS37	OID30614	TG	Inverse variance weighted	14	-0.0732180160824826	0.129467945671871	-0.07(-0.33, 0.18)	0.57171327890166	0.961104484212508
NIT1	Q86X76	OID30252	TG	Inverse variance weighted	14	0.220362567113105	0.124080175001944	0.22(-0.02, 0.46)	0.0757379965368589	0.919221748020621
NIT2	Q9NQR4	OID30336	TG	Inverse variance weighted	11	0.190278124938981	0.133860393025416	0.19(-0.07, 0.45)	0.155181054368494	0.919221748020621
NLGN1	Q8N2Q7	OID30900	TG	Inverse variance weighted	12	0.104281614923234	0.140551389380674	0.1(-0.17, 0.38)	0.458119735717572	0.952459466231311
NLGN2	Q8NFZ4	OID30878	TG	Inverse variance weighted	13	0.0200295035156901	0.129208821461106	0.02(-0.23, 0.27)	0.876808283534209	0.996532546415778
NME1	P15531	OID30451	TG	Inverse variance weighted	10	-0.10249716063912	0.143806030488592	-0.1(-0.38, 0.18)	0.476002999371729	0.952459466231311
NMI	Q13287	OID31378	TG	Inverse variance weighted	14	0.233382385840757	0.121572768354967	0.23(0, 0.47)	0.0548966957874578	0.919221748020621
NMRK2	Q9NPI5	OID31163	TG	Inverse variance weighted	13	-0.0468087908785343	0.133218359647592	-0.05(-0.31, 0.21)	0.725311597559855	0.979394535317916
NMT1	P30419	OID31021	TG	Inverse variance weighted	11	0.221498209510228	0.139233555759106	0.22(-0.05, 0.49)	0.111645750596756	0.919221748020621
NOP56	O00567	OID30055	TG	Inverse variance weighted	13	0.248478314331337	0.131271407177209	0.25(-0.01, 0.51)	0.0583765724350481	0.919221748020621
NOS2	P35228	OID30087	TG	Inverse variance weighted	12	-0.0826849815227381	0.132423634685354	-0.08(-0.34, 0.18)	0.53236659087528	0.952459466231311
NOTCH2	Q04721	OID30407	TG	Inverse variance weighted	11	-0.109547569878627	0.129433459638162	-0.11(-0.36, 0.14)	0.397350795348227	0.945935062772297
NPC2	P61916	OID30418	TG	Inverse variance weighted	12	0.0551552488480992	0.121028833028912	0.06(-0.18, 0.29)	0.648591403168235	0.971236330673266
NPHS1	O60500	OID30540	TG	Inverse variance weighted	11	-0.156164323353942	0.133435847942357	-0.16(-0.42, 0.11)	0.241867146132884	0.934368786117623
NPHS2	Q9NP85	OID30462	TG	Inverse variance weighted	10	-0.250945767996492	0.139832085427797	-0.25(-0.53, 0.02)	0.0727139099865826	0.919221748020621
NPL	Q9BXD5	OID30329	TG	Inverse variance weighted	11	-0.00625377412855553	0.122058168317901	-0.01(-0.25, 0.23)	0.959137453793297	0.99705993124165
NPR1	P16066	OID30116	TG	Inverse variance weighted	13	-0.203987826813067	0.129436394486656	-0.2(-0.46, 0.05)	0.115032802288287	0.919221748020621
NPTX2	P47972	OID30390	TG	Inverse variance weighted	12	0.00339495869397721	0.119576554858142	0(-0.23, 0.24)	0.977349897239667	0.998094396541484
NRGN	Q92686	OID30674	TG	Inverse variance weighted	12	0.0807965395084426	0.137671447244833	0.08(-0.19, 0.35)	0.557284690500049	0.955238990902612
NRN1	Q9NPD7	OID30983	TG	Inverse variance weighted	14	-0.118454072222987	0.130657585838758	-0.12(-0.37, 0.14)	0.364618746798288	0.945935062772297
NRXN3	Q9Y4C0	OID30901	TG	Inverse variance weighted	10	0.302720323009751	0.135938273187583	0.3(0.04, 0.57)	0.0259542615359278	0.919221748020621
NT5C	Q8TCD5	OID30294	TG	Inverse variance weighted	12	0.175052612568782	0.125546169142137	0.18(-0.07, 0.42)	0.163218402271827	0.919221748020621
NT5C1A	Q9BXI3	OID31102	TG	Inverse variance weighted	13	0.0894184961444002	0.121138288584852	0.09(-0.15, 0.33)	0.460421956393232	0.952459466231311
NUBP1	P53384	OID31412	TG	Inverse variance weighted	11	0.15918094547395	0.132699433880626	0.16(-0.1, 0.42)	0.23031023248497	0.934368786117623
NUDT15	Q9NV35	OID30102	TG	Inverse variance weighted	10	0.0214516943479582	0.135150071640384	0.02(-0.24, 0.29)	0.873885545226472	0.995880963221051
NUDT16	Q96DE0	OID31484	TG	Inverse variance weighted	10	0.0374542920701757	0.138855473614222	0.04(-0.23, 0.31)	0.787363517651673	0.988498527319043
NUMB	P49757	OID30568	TG	Inverse variance weighted	11	0.197584561031916	0.134021207172485	0.2(-0.07, 0.46)	0.140406668192864	0.919221748020621
NUP50	Q9UKX7	OID30100	TG	Inverse variance weighted	12	-0.197643973572775	0.130271590471853	-0.2(-0.45, 0.06)	0.129224108249799	0.919221748020621
NXPE4	Q6UWF7	OID30076	TG	Inverse variance weighted	10	-0.0912693247683366	0.142773341740847	-0.09(-0.37, 0.19)	0.522653630826629	0.952459466231311
NXPH3	O95157	OID30565	TG	Inverse variance weighted	12	0.108820364979926	0.133103244772552	0.11(-0.15, 0.37)	0.413606432141174	0.952459466231311
OCLN	Q16625	OID31069	TG	Inverse variance weighted	13	-0.00452283382937274	0.116416730959	0(-0.23, 0.22)	0.969009680482587	0.99705993124165
OGA	O60502	OID31465	TG	Inverse variance weighted	14	0.144179546463308	0.126240994826533	0.14(-0.1, 0.39)	0.253413422491851	0.934368786117623
OLFM4	Q6UX06	OID30665	TG	Inverse variance weighted	11	-0.223507502792503	0.129940763229276	-0.22(-0.48, 0.03)	0.0854193066873077	0.919221748020621
OMP	P47874	OID30835	TG	Inverse variance weighted	12	0.012691922998322	0.13271786548127	0.01(-0.25, 0.27)	0.923813758461972	0.99705993124165
OPLAH	O14841	OID30201	TG	Inverse variance weighted	12	0.223572076441465	0.128543575632981	0.22(-0.03, 0.48)	0.081987156297884	0.919221748020621
ORM1	P02763	OID30768	TG	Inverse variance weighted	13	-0.174935187209915	0.130237076683499	-0.17(-0.43, 0.08)	0.179205367900676	0.934368786117623
OSBPL2	Q9H1P3	OID31085	TG	Inverse variance weighted	10	0.00663697258242507	0.140720688713963	0.01(-0.27, 0.28)	0.962382394700063	0.99705993124165
OSTN	P61366	OID30909	TG	Inverse variance weighted	10	0.0868305204739009	0.142605831159145	0.09(-0.19, 0.37)	0.54260081163355	0.952459466231311
OTOA	Q7RTW8	OID30825	TG	Inverse variance weighted	10	0.137886018003543	0.140397771382468	0.14(-0.14, 0.41)	0.326045790170218	0.940557528164717
OTUD6B	Q8N6M0	OID31487	TG	Inverse variance weighted	12	0.160147843943631	0.12822763191918	0.16(-0.09, 0.41)	0.211689229786288	0.934368786117623
OTUD7B	Q6GQQ9	OID31064	TG	Inverse variance weighted	12	0.222442327436542	0.134864265095869	0.22(-0.04, 0.49)	0.0990699523462032	0.919221748020621
OXCT1	P55809	OID30227	TG	Inverse variance weighted	12	0.181079055145866	0.152633423273232	0.18(-0.12, 0.48)	0.235477918591687	0.934368786117623
PACS2	Q86VP3	OID30186	TG	Inverse variance weighted	12	0.135824037166885	0.134565698989201	0.14(-0.13, 0.4)	0.312806278235256	0.935405739745202
PAFAH1B3	Q15102	OID30998	TG	Inverse variance weighted	11	0.0364414742246667	0.136444787311426	0.04(-0.23, 0.3)	0.78940869226093	0.988498527319043
PAFAH2	Q99487	OID31286	TG	Inverse variance weighted	12	0.0635796232178043	0.136838686142655	0.06(-0.2, 0.33)	0.642195060431669	0.969351034613841
PAGR1	Q9BTK6	OID30206	TG	Inverse variance weighted	11	-0.0312494353103245	0.131283361482244	-0.03(-0.29, 0.23)	0.811857490742562	0.988498527319043
PAIP2B	Q9ULR5	OID31228	TG	Inverse variance weighted	11	0.195013166959347	0.134841976699114	0.2(-0.07, 0.46)	0.148111339931745	0.919221748020621
PALLD	Q8WX93	OID30444	TG	Inverse variance weighted	10	0.0237838407304143	0.133589349005853	0.02(-0.24, 0.29)	0.858693954545066	0.993260553890167
PALM	O75781	OID31515	TG	Inverse variance weighted	13	0.274582691230708	0.127600361962155	0.27(0.02, 0.52)	0.0314055570404208	0.919221748020621
PALM2	Q8IXS6	OID31096	TG	Inverse variance weighted	12	-0.156224141924124	0.131860769300946	-0.16(-0.41, 0.1)	0.236110021856987	0.934368786117623
PALM3	A6NDB9	OID30182	TG	Inverse variance weighted	12	0.275177337180565	0.127495603727542	0.28(0.03, 0.53)	0.0309023357244968	0.919221748020621
PARD3	Q8TEW0	OID31301	TG	Inverse variance weighted	12	0.127428127413982	0.137756377697986	0.13(-0.14, 0.4)	0.35495277451561	0.945935062772297
PAXX	Q9BUH6	OID30591	TG	Inverse variance weighted	11	-0.0452413486776377	0.138241960782931	-0.05(-0.32, 0.23)	0.743469686600635	0.981626818482621
PBK	Q96KB5	OID31158	TG	Inverse variance weighted	11	-0.0625234862964131	0.138582814716369	-0.06(-0.33, 0.21)	0.65187182555829	0.972224698392735
PBXIP1	Q96AQ6	OID31435	TG	Inverse variance weighted	12	0.353986057844901	0.133156696426079	0.35(0.09, 0.61)	0.00785086292404265	0.919221748020621
PCARE	A6NGG8	OID30838	TG	Inverse variance weighted	11	-0.0024087082149622	0.141962531336686	0(-0.28, 0.28)	0.986462773883305	0.999239164109
PCBD1	P61457	OID30610	TG	Inverse variance weighted	13	-0.130679843344698	0.129482394667659	-0.13(-0.38, 0.12)	0.312855728411948	0.935405739745202
PCBP2	Q15366	OID31003	TG	Inverse variance weighted	11	0.229947503730702	0.137609709040821	0.23(-0.04, 0.5)	0.0947192665254985	0.919221748020621
PCDH12	Q9NPG4	OID31045	TG	Inverse variance weighted	12	0.143364714578464	0.136824651676973	0.14(-0.12, 0.41)	0.294731286067168	0.935405739745202
PCDH7	O60245	OID31456	TG	Inverse variance weighted	13	0.0913999997961539	0.132649036948071	0.09(-0.17, 0.35)	0.490800433007036	0.952459466231311
PCDH9	Q9HC56	OID31516	TG	Inverse variance weighted	10	-0.101584631443314	0.139951172290255	-0.1(-0.38, 0.17)	0.467926030376685	0.952459466231311
PCDHB15	Q9Y5E8	OID31377	TG	Inverse variance weighted	13	0.0381571994328631	0.127109820284838	0.04(-0.21, 0.29)	0.76403161743514	0.985953180408177
PCNA	P12004	OID31161	TG	Inverse variance weighted	7	0.357909736507705	0.15788739921183	0.36(0.05, 0.67)	0.0233983510916874	0.919221748020621
PCSK7	Q16549	OID31410	TG	Inverse variance weighted	10	0.0829867807292233	0.147944600111432	0.08(-0.21, 0.37)	0.574844261569365	0.961104484212508
PCYT2	Q99447	OID31519	TG	Inverse variance weighted	14	0.0937822355453414	0.128414707197718	0.09(-0.16, 0.35)	0.465202188836501	0.952459466231311
PDAP1	Q13442	OID30323	TG	Inverse variance weighted	12	0.138208681703255	0.131826740005839	0.14(-0.12, 0.4)	0.294449017333836	0.935405739745202
PDCL2	Q8N4E4	OID31168	TG	Inverse variance weighted	11	0.258103220409465	0.13984630517894	0.26(-0.02, 0.53)	0.0649473145778247	0.919221748020621
PDE1C	Q14123	OID31201	TG	Inverse variance weighted	13	-0.0103484446268625	0.135835228610985	-0.01(-0.28, 0.26)	0.939272866638049	0.99705993124165
PDE4D	Q08499	OID30084	TG	Inverse variance weighted	12	-0.0876628607724221	0.129688505205576	-0.09(-0.34, 0.17)	0.499072803679688	0.952459466231311
PDE5A	O76074	OID30584	TG	Inverse variance weighted	13	0.124346688569534	0.136309789131041	0.12(-0.14, 0.39)	0.361644528504501	0.945935062772297
PDIA2	Q13087	OID31214	TG	Inverse variance weighted	13	0.105256219069062	0.133369063429454	0.11(-0.16, 0.37)	0.429989188339807	0.952459466231311
PDIA3	P30101	OID30573	TG	Inverse variance weighted	10	-0.00199571796951431	0.135392012445349	0(-0.27, 0.26)	0.988239373465869	0.999239164109
PDIA4	P13667	OID30375	TG	Inverse variance weighted	11	0.170980330419626	0.139125417297293	0.17(-0.1, 0.44)	0.219084761945516	0.934368786117623
PDIA5	Q14554	OID31209	TG	Inverse variance weighted	11	0.188162188372733	0.140500633460665	0.19(-0.09, 0.46)	0.180496909086164	0.934368786117623
PDLIM5	Q96HC4	OID31063	TG	Inverse variance weighted	13	0.136825778291937	0.130818114066613	0.14(-0.12, 0.39)	0.295596217406598	0.935405739745202
PDRG1	Q9NUG6	OID30912	TG	Inverse variance weighted	9	0.0865300047245222	0.141348764867132	0.09(-0.19, 0.36)	0.540422801155539	0.952459466231311
PDXDC1	Q6P996	OID31226	TG	Inverse variance weighted	13	0.120995213277125	0.13726266988597	0.12(-0.15, 0.39)	0.378054467792899	0.945935062772297
PDZD2	O15018	OID30151	TG	Inverse variance weighted	12	0.0458379260968328	0.134104248905147	0.05(-0.22, 0.31)	0.732495270912958	0.979959614261037
PDZK1	Q5T2W1	OID30550	TG	Inverse variance weighted	12	-0.167208835731254	0.124830000347722	-0.17(-0.41, 0.08)	0.180410429625895	0.934368786117623
PECR	Q9BY49	OID30228	TG	Inverse variance weighted	12	-0.0414240818927073	0.133515408429833	-0.04(-0.3, 0.22)	0.7563655743861	0.985953180408177
PENK	P01210	OID30666	TG	Inverse variance weighted	10	0.122059056524167	0.132468729756051	0.12(-0.14, 0.38)	0.356832295766988	0.945935062772297
PEPD	P12955	OID30688	TG	Inverse variance weighted	10	-0.0931851939660332	0.136848207656503	-0.09(-0.36, 0.18)	0.495910494849055	0.952459466231311
PER3	P56645	OID30511	TG	Inverse variance weighted	10	0.0607376409082869	0.13108493444822	0.06(-0.2, 0.32)	0.643116592422181	0.969473846907183
PF4	P02776	OID30764	TG	Inverse variance weighted	12	0.121565168709314	0.143121220670973	0.12(-0.16, 0.4)	0.395666511342996	0.945935062772297
PFDN4	Q9NQP4	OID31212	TG	Inverse variance weighted	12	0.156181642311387	0.136995058219988	0.16(-0.11, 0.42)	0.254264174937342	0.934368786117623
PGA4	P0DJD7	OID30699	TG	Inverse variance weighted	13	0.031910157852206	0.136661657932673	0.03(-0.24, 0.3)	0.815375097105728	0.988498527319043
PGD	P52209	OID30344	TG	Inverse variance weighted	13	0.0849680169195881	0.122924658483519	0.08(-0.16, 0.33)	0.489427120866081	0.952459466231311
PGLYRP2	Q96PD5	OID30742	TG	Inverse variance weighted	12	-0.0870686606019721	0.104056288287998	-0.09(-0.29, 0.12)	0.402735477582155	0.946193220187757
PGLYRP4	Q96LB8	OID30101	TG	Inverse variance weighted	14	0.0505595586670273	0.130931798389197	0.05(-0.21, 0.31)	0.699384197286943	0.975061127000063
PGM2	Q96G03	OID30904	TG	Inverse variance weighted	11	-0.0538148100007862	0.138254036175486	-0.05(-0.32, 0.22)	0.697094288228785	0.975061127000063
PGR	P06401	OID30460	TG	Inverse variance weighted	11	0.0871732064550746	0.13197413399827	0.09(-0.17, 0.35)	0.508912160749313	0.952459466231311
PHACTR2	O75167	OID31009	TG	Inverse variance weighted	12	0.187562596923289	0.137190473054973	0.19(-0.08, 0.46)	0.171572259560415	0.932536165581731
PHLDB1	Q86UU1	OID31467	TG	Inverse variance weighted	11	0.062275472423866	0.138705524758149	0.06(-0.21, 0.33)	0.653448861944196	0.972224698392735
PHLDB2	Q86SQ0	OID31167	TG	Inverse variance weighted	9	0.260383667141142	0.156689525849356	0.26(-0.05, 0.57)	0.0965567057528993	0.919221748020621
PHYKPL	Q8IUZ5	OID30634	TG	Inverse variance weighted	12	-0.0273280782555509	0.135178904339287	-0.03(-0.29, 0.24)	0.839789844571599	0.991445373616345
PI16	Q6UXB8	OID30676	TG	Inverse variance weighted	11	0.15906221800664	0.134263306984717	0.16(-0.1, 0.42)	0.236134673701925	0.934368786117623
PIBF1	Q8WXW3-4	OID31061	TG	Inverse variance weighted	12	0.236684835977172	0.133660870654894	0.24(-0.03, 0.5)	0.0765962482496799	0.919221748020621
PIKFYVE	Q9Y2I7	OID30465	TG	Inverse variance weighted	13	0.0212304060589347	0.134465920905446	0.02(-0.24, 0.28)	0.874545928773415	0.99622807183302
PINLYP	A6NC86	OID30651	TG	Inverse variance weighted	12	0.0044099317233868	0.119044558016244	0(-0.23, 0.24)	0.970449620692356	0.99705993124165
PITHD1	Q9GZP4	OID31215	TG	Inverse variance weighted	11	-0.134976595364889	0.13452334007544	-0.13(-0.4, 0.13)	0.315682690035327	0.935405739745202
PKD1	P98161	OID30328	TG	Inverse variance weighted	11	-0.00464035219581458	0.127327459964066	0(-0.25, 0.24)	0.970928141137475	0.99705993124165
PKD2	Q13563	OID30184	TG	Inverse variance weighted	11	0.0715855622904244	0.139790866621393	0.07(-0.2, 0.35)	0.608587735513215	0.966127857220357
PKN3	Q6P5Z2	OID31311	TG	Inverse variance weighted	13	0.369423062470314	0.141475392030788	0.37(0.09, 0.65)	0.00902204133923472	0.919221748020621
PLB1	Q6P1J6	OID31110	TG	Inverse variance weighted	13	-0.0594915845116421	0.104338171811501	-0.06(-0.26, 0.15)	0.568555322508642	0.961104484212508
PLCB1	Q9NQ66	OID30484	TG	Inverse variance weighted	14	0.306528680050744	0.12802154756664	0.31(0.06, 0.56)	0.0166497501948985	0.919221748020621
PLCB2	Q00722	OID31155	TG	Inverse variance weighted	11	0.0969664085710032	0.134464272802968	0.1(-0.17, 0.36)	0.470828676846924	0.952459466231311
PLEKHO1	Q53GL0	OID31088	TG	Inverse variance weighted	12	0.0490870397982575	0.135560596834805	0.05(-0.22, 0.31)	0.717274284632466	0.979360570512566
PLG	P00747	OID30785	TG	Inverse variance weighted	12	-0.0332864553935278	0.144422473442164	-0.03(-0.32, 0.25)	0.817718998086704	0.988498527319043
PLSCR3	Q9NRY6	OID31146	TG	Inverse variance weighted	11	0.129850543481585	0.139070013323733	0.13(-0.14, 0.4)	0.350455429569766	0.945935062772297
PLXDC2	Q6UX71	OID31101	TG	Inverse variance weighted	13	-0.0143992756160187	0.132081845643988	-0.01(-0.27, 0.24)	0.913188351802372	0.99705993124165
PMCH	P20382	OID30172	TG	Inverse variance weighted	13	-0.0465042679525061	0.131468665185454	-0.05(-0.3, 0.21)	0.72354205273133	0.979394535317916
PMM2	O15305	OID30125	TG	Inverse variance weighted	12	0.086817850977127	0.138758751087196	0.09(-0.19, 0.36)	0.531528278978934	0.952459466231311
PMS1	P54277	OID30943	TG	Inverse variance weighted	12	-0.0651540607942186	0.128049926605228	-0.07(-0.32, 0.19)	0.61088005724078	0.966127857220357
PNLIP	P16233	OID30693	TG	Inverse variance weighted	12	0.0108196844961461	0.131393959136495	0.01(-0.25, 0.27)	0.934372074947931	0.99705993124165
PNLIPRP1	P54315	OID31122	TG	Inverse variance weighted	10	-0.0322803509213781	0.135505244450473	-0.03(-0.3, 0.23)	0.811708796913668	0.988498527319043
PNMA1	Q8ND90	OID30194	TG	Inverse variance weighted	11	-0.00677965386020452	0.142749469650499	-0.01(-0.29, 0.27)	0.962120011664003	0.99705993124165
PNMA2	Q9UL42	OID30842	TG	Inverse variance weighted	11	-0.161811678982146	0.142448288388421	-0.16(-0.44, 0.12)	0.255984701727226	0.934368786117623
POLR2A	P24928	OID30440	TG	Inverse variance weighted	11	0.0618462815304147	0.140203298647268	0.06(-0.21, 0.34)	0.659127145305324	0.972698316405074
POMC	P01189	OID30282	TG	Inverse variance weighted	9	0.0243990968235107	0.145289123789826	0.02(-0.26, 0.31)	0.86663458936006	0.993260553890167
PON1	P27169	OID30704	TG	Inverse variance weighted	13	0.0205709449815575	0.112271778232695	0.02(-0.2, 0.24)	0.854621839738832	0.992003872369221
POSTN	Q15063	OID30410	TG	Inverse variance weighted	11	-0.0420794170453798	0.138474300999389	-0.04(-0.31, 0.23)	0.761220160181237	0.985953180408177
PPBP	P02775	OID30761	TG	Inverse variance weighted	12	0.0679300338716918	0.137920207730082	0.07(-0.2, 0.34)	0.622343725498967	0.966127857220357
PPIE	Q9UNP9	OID31279	TG	Inverse variance weighted	13	-0.149074658550331	0.137319126615342	-0.15(-0.42, 0.12)	0.277652729177274	0.935405739745202
PPIF	P30405	OID30385	TG	Inverse variance weighted	9	0.110712638075846	0.143675915406187	0.11(-0.17, 0.39)	0.440960660582076	0.952459466231311
PPL	O60437	OID30564	TG	Inverse variance weighted	13	0.190795132494936	0.129075799788227	0.19(-0.06, 0.44)	0.13936402815307	0.919221748020621
PPM1B	O75688	OID30548	TG	Inverse variance weighted	12	-0.0121598596637464	0.128434918395945	-0.01(-0.26, 0.24)	0.924571220906904	0.99705993124165
PPM1F	P49593	OID30350	TG	Inverse variance weighted	12	0.15516000733137	0.136110806170675	0.16(-0.11, 0.42)	0.254305620850959	0.934368786117623
PPP1CC	P36873	OID31360	TG	Inverse variance weighted	13	0.103191532407846	0.13197964194658	0.1(-0.16, 0.36)	0.434288261888122	0.952459466231311
PPP1R12B	O60237	OID31304	TG	Inverse variance weighted	9	0.147967837519601	0.14073136755341	0.15(-0.13, 0.42)	0.293065528496858	0.935405739745202
PPP1R14A	Q96A00	OID31011	TG	Inverse variance weighted	13	0.248389539947135	0.137860815683477	0.25(-0.02, 0.52)	0.071586100230018	0.919221748020621
PPP1R14D	Q9NXH3	OID30997	TG	Inverse variance weighted	14	-0.0188155893849077	0.131215461435297	-0.02(-0.28, 0.24)	0.885978542794179	0.99705993124165
PPP2R5A	Q15172	OID31502	TG	Inverse variance weighted	13	0.0389718713931515	0.132444783835585	0.04(-0.22, 0.3)	0.76856691242599	0.985953180408177
PPT1	P50897	OID30947	TG	Inverse variance weighted	11	0.0151713336741889	0.141647262329628	0.02(-0.26, 0.29)	0.914704540025332	0.99705993124165
PRAME	P78395	OID31165	TG	Inverse variance weighted	12	0.0793171806887762	0.14780726295414	0.08(-0.21, 0.37)	0.591526165976169	0.966127857220357
PRAP1	Q96NZ9	OID30391	TG	Inverse variance weighted	14	0.109891660339649	0.115952920170943	0.11(-0.12, 0.34)	0.343268683992331	0.941976787260765
PRC1	O43663	OID31345	TG	Inverse variance weighted	11	-0.0892127512365461	0.13218981899453	-0.09(-0.35, 0.17)	0.499749671212393	0.952459466231311
PRDX2	P32119	OID30668	TG	Inverse variance weighted	12	-0.035966136743003	0.122978870538609	-0.04(-0.28, 0.21)	0.769936578422573	0.985953180408177
PRG2	P13727	OID30381	TG	Inverse variance weighted	11	-0.0112769279166596	0.144011020097525	-0.01(-0.29, 0.27)	0.937584639415003	0.99705993124165
PRG3	Q9Y2Y8	OID30383	TG	Inverse variance weighted	11	-0.0719937767775187	0.142567238226003	-0.07(-0.35, 0.21)	0.613572031919035	0.966127857220357
PRKAG3	Q9UGI9	OID30941	TG	Inverse variance weighted	14	0.0426002041662651	0.129497172932925	0.04(-0.21, 0.3)	0.742181170102798	0.981626818482621
PRKAR2A	P13861	OID31119	TG	Inverse variance weighted	13	0.231113409174562	0.129123634158357	0.23(-0.02, 0.48)	0.0734761948219335	0.919221748020621
PRKD2	Q9BZL6	OID30140	TG	Inverse variance weighted	11	-0.0906598322716388	0.130619186459603	-0.09(-0.35, 0.17)	0.487633637411218	0.952459466231311
PRKG1	Q13976	OID30621	TG	Inverse variance weighted	11	0.0904513707651462	0.135760239289813	0.09(-0.18, 0.36)	0.50524608726949	0.952459466231311
PRND	Q9UKY0	OID31124	TG	Inverse variance weighted	11	0.0718580126608795	0.13605713365879	0.07(-0.19, 0.34)	0.597398098826199	0.966127857220357
PROCR	Q9UNN8	OID30149	TG	Inverse variance weighted	11	-0.23862896703243	0.136437990891058	-0.24(-0.51, 0.03)	0.0802923864777588	0.919221748020621
PROS1	P07225	OID30737	TG	Inverse variance weighted	10	0.12866973715828	0.11891514690174	0.13(-0.1, 0.36)	0.279239269709312	0.935405739745202
PRR4	Q16378	OID30607	TG	Inverse variance weighted	13	-0.0738578133058696	0.113076877139415	-0.07(-0.3, 0.15)	0.513650168868467	0.952459466231311
PRR5	P85299	OID30457	TG	Inverse variance weighted	11	0.185765788321277	0.140848261170775	0.19(-0.09, 0.46)	0.187200132725253	0.934368786117623
PRRT3	Q5FWE3	OID30276	TG	Inverse variance weighted	13	-0.0457056523430663	0.145194984349998	-0.05(-0.33, 0.24)	0.752922552337107	0.985953180408177
PRSS22	Q9GZN4	OID30483	TG	Inverse variance weighted	13	0.125146008182968	0.127686736960836	0.13(-0.13, 0.38)	0.327035841946021	0.940557528164717
PRSS53	Q2L4Q9	OID31093	TG	Inverse variance weighted	12	-0.0458756437379599	0.117659694888128	-0.05(-0.28, 0.18)	0.696609685028217	0.975061127000063
PRUNE2	Q8WUY3	OID31270	TG	Inverse variance weighted	13	-0.147923399849558	0.135857691843999	-0.15(-0.41, 0.12)	0.276237075740699	0.935405739745202
PSAP	P07602	OID30419	TG	Inverse variance weighted	11	-0.284215047410353	0.131056354745044	-0.28(-0.54, -0.03)	0.0301094494571541	0.919221748020621
PSAPL1	Q6NUJ1	OID31473	TG	Inverse variance weighted	14	0.00944621900058025	0.121467491206996	0.01(-0.23, 0.25)	0.938013026364845	0.99705993124165
PSCA	O43653	OID31493	TG	Inverse variance weighted	14	-0.0739348235537715	0.0882581748032476	-0.07(-0.25, 0.1)	0.402193163334089	0.946193220187757
PSMC3	P17980	OID31200	TG	Inverse variance weighted	11	0.123868541626135	0.141659307848499	0.12(-0.15, 0.4)	0.381894143993222	0.945935062772297
PSMD1	Q99460	OID31058	TG	Inverse variance weighted	13	0.122636088975244	0.132986972861929	0.12(-0.14, 0.38)	0.356441900135068	0.945935062772297
PSMD5	Q16401	OID30918	TG	Inverse variance weighted	11	0.129866896779466	0.160813988166846	0.13(-0.19, 0.45)	0.419344091406045	0.952459466231311
PSMG4	Q5JS54	OID30514	TG	Inverse variance weighted	13	-0.114564406051642	0.12018540283745	-0.11(-0.35, 0.12)	0.340473235405979	0.9418358262289
PSTPIP2	Q9H939	OID30596	TG	Inverse variance weighted	11	0.168778094710077	0.14118575778555	0.17(-0.11, 0.45)	0.231917952166771	0.934368786117623
PTGES2	Q9H7Z7	OID30561	TG	Inverse variance weighted	12	-0.0764168870473741	0.139072587696201	-0.08(-0.35, 0.2)	0.582679630446634	0.965146427795333
PTGR1	Q14914	OID30297	TG	Inverse variance weighted	12	0.00783966790192047	0.126684230479221	0.01(-0.24, 0.26)	0.950655580215965	0.99705993124165
PTH	P01270	OID30963	TG	Inverse variance weighted	9	0.288880544381136	0.14772268941352	0.29(0, 0.58)	0.0505170392414431	0.919221748020621
PTP4A3	O75365	OID30469	TG	Inverse variance weighted	12	0.207986963021516	0.122329583184601	0.21(-0.03, 0.45)	0.0890899219398866	0.919221748020621
PTPN9	P43378	OID30437	TG	Inverse variance weighted	12	0.0801056834543562	0.133447697407897	0.08(-0.18, 0.34)	0.548321145099832	0.952459466231311
PTPRB	P23467	OID30324	TG	Inverse variance weighted	12	0.213586688636827	0.121098717129344	0.21(-0.02, 0.45)	0.0777757114675414	0.919221748020621
PTPRC	P08575	OID30380	TG	Inverse variance weighted	11	0.0375461707028987	0.127355992862291	0.04(-0.21, 0.29)	0.76813692470246	0.985953180408177
PTPRH	Q9HD43	OID31433	TG	Inverse variance weighted	13	-0.0763736716511664	0.133882600163707	-0.08(-0.34, 0.19)	0.56837079127254	0.961104484212508
PTPRK	Q15262	OID31461	TG	Inverse variance weighted	11	-0.251322865094211	0.126428623149094	-0.25(-0.5, 0)	0.0468267711876136	0.919221748020621
PTPRR	Q15256	OID31099	TG	Inverse variance weighted	10	0.0245455527280064	0.138531978082716	0.02(-0.25, 0.3)	0.859364414517587	0.993260553890167
PTPRZ1	P23471	OID30343	TG	Inverse variance weighted	12	0.0736657349684678	0.130614874583875	0.07(-0.18, 0.33)	0.572759625497096	0.961104484212508
PTRHD1	Q6GMV3	OID30659	TG	Inverse variance weighted	11	0.0153033813355932	0.137640032124758	0.02(-0.25, 0.29)	0.91147036995581	0.99705993124165
PTTG1	O95997	OID31326	TG	Inverse variance weighted	13	-0.0282717335317048	0.138117987535912	-0.03(-0.3, 0.24)	0.837812282224366	0.991445373616345
PXDNL	A1KZ92	OID31405	TG	Inverse variance weighted	12	0.133466140188077	0.143549627803145	0.13(-0.15, 0.41)	0.352497387650446	0.945935062772297
PYDC1	Q8WXC3	OID30202	TG	Inverse variance weighted	11	0.0268767383494019	0.119945169485859	0.03(-0.21, 0.26)	0.82269878609096	0.988498527319043
PYY	P10082	OID30150	TG	Inverse variance weighted	13	0.0689024254054648	0.13809231544615	0.07(-0.2, 0.34)	0.617808156998432	0.966127857220357
PZP	P20742	OID30730	TG	Inverse variance weighted	14	-0.0377887916247773	0.0876584154049484	-0.04(-0.21, 0.13)	0.666401891948979	0.975061127000063
QSOX1	O00391	OID30729	TG	Inverse variance weighted	11	-0.15467860539012	0.124615622859623	-0.15(-0.4, 0.09)	0.214514999086653	0.934368786117623
RAB10	P61026	OID30357	TG	Inverse variance weighted	11	0.0806333994260518	0.140404978835663	0.08(-0.19, 0.36)	0.565770494980899	0.960095385422132
RAB11FIP3	O75154	OID30325	TG	Inverse variance weighted	12	0.245766080017674	0.13511055461637	0.25(-0.02, 0.51)	0.0689114513404917	0.919221748020621
RAB27B	O00194	OID30354	TG	Inverse variance weighted	11	0.182068455055564	0.136986651566079	0.18(-0.09, 0.45)	0.183816192859562	0.934368786117623
RAB2B	Q8WUD1	OID31362	TG	Inverse variance weighted	12	0.164252895087987	0.135063701501166	0.16(-0.1, 0.43)	0.223941394339771	0.934368786117623
RAB3GAP1	Q15042	OID30829	TG	Inverse variance weighted	10	0.218634021210465	0.148454350627741	0.22(-0.07, 0.51)	0.14082231775362	0.919221748020621
RAB44	Q7Z6P3	OID31346	TG	Inverse variance weighted	12	0.076491999055623	0.128759562408788	0.08(-0.18, 0.33)	0.552466303747154	0.953702620525296
RABEP1	Q15276	OID30647	TG	Inverse variance weighted	11	0.183271682701086	0.132809405428524	0.18(-0.08, 0.44)	0.167598924897484	0.925937293851708
RAC3	P60763	OID30958	TG	Inverse variance weighted	10	0.033945859854072	0.167380379414161	0.03(-0.29, 0.36)	0.839286132781644	0.991445373616345
RAD51	Q06609	OID31254	TG	Inverse variance weighted	11	0.0379644976871064	0.135931375395845	0.04(-0.23, 0.3)	0.780021016224355	0.988498527319043
RALB	P11234	OID30567	TG	Inverse variance weighted	12	0.0317697866040683	0.140272580115226	0.03(-0.24, 0.31)	0.820823385623841	0.988498527319043
RALY	Q9UKM9	OID31382	TG	Inverse variance weighted	14	0.0639553605937666	0.127023345626617	0.06(-0.19, 0.31)	0.61461772697961	0.966127857220357
RANBP1	P43487	OID30258	TG	Inverse variance weighted	13	0.129845773519266	0.129378942467862	0.13(-0.12, 0.38)	0.315567478382388	0.935405739745202
RANBP2	P49792	OID30812	TG	Inverse variance weighted	10	0.0994058133714069	0.136457392115525	0.1(-0.17, 0.37)	0.466322801201672	0.952459466231311
RAP1A	P62834	OID30452	TG	Inverse variance weighted	9	0.00911124086327789	0.142479794182876	0.01(-0.27, 0.29)	0.949011950622514	0.99705993124165
RAPGEF2	Q9Y4G8	OID31337	TG	Inverse variance weighted	9	0.234564554365888	0.140097845296352	0.23(-0.04, 0.51)	0.0940734324329352	0.919221748020621
RASGRF1	Q13972	OID31213	TG	Inverse variance weighted	10	-0.0057825492334697	0.140528119102154	-0.01(-0.28, 0.27)	0.967177351497692	0.99705993124165
RBFOX3	A6NFN3	OID30984	TG	Inverse variance weighted	14	-0.200911664350027	0.11795804998309	-0.2(-0.43, 0.03)	0.0885219026569805	0.919221748020621
RBM17	Q96I25	OID31034	TG	Inverse variance weighted	11	0.22468356195995	0.141974955448595	0.22(-0.05, 0.5)	0.113522306364448	0.919221748020621
RBM19	Q9Y4C8	OID30090	TG	Inverse variance weighted	13	-0.144585891537019	0.129899941072938	-0.14(-0.4, 0.11)	0.265684436364416	0.935405739745202
RBM25	P49756	OID31236	TG	Inverse variance weighted	12	0.207519499635295	0.136716609104154	0.21(-0.06, 0.48)	0.129044481166463	0.919221748020621
RBP1	P09455	OID30913	TG	Inverse variance weighted	14	0.00891132708504379	0.132336334938074	0.01(-0.25, 0.27)	0.946312247143514	0.99705993124165
RBP7	Q96R05	OID31526	TG	Inverse variance weighted	10	-0.0603549048929817	0.126153437047364	-0.06(-0.31, 0.19)	0.632348043710924	0.966127857220357
RBPMS	Q93062	OID30507	TG	Inverse variance weighted	13	0.149952820680044	0.133085220158985	0.15(-0.11, 0.41)	0.259851218426942	0.934368786117623
RBPMS2	Q6ZRY4	OID30257	TG	Inverse variance weighted	13	0.0972815435443646	0.137225979916124	0.1(-0.17, 0.37)	0.478377280395199	0.952459466231311
RCC1	P18754	OID31356	TG	Inverse variance weighted	9	-0.122315789611791	0.142970251465473	-0.12(-0.4, 0.16)	0.392256060447584	0.945935062772297
RECK	O95980	OID30234	TG	Inverse variance weighted	10	-0.0706968151316719	0.132685729673566	-0.07(-0.33, 0.19)	0.594162337644986	0.966127857220357
REEP4	Q9H6H4	OID31028	TG	Inverse variance weighted	13	0.0819140797574628	0.126612698749219	0.08(-0.17, 0.33)	0.517654109636147	0.952459466231311
REG3G	Q6UW15	OID31408	TG	Inverse variance weighted	13	0.0308170129568881	0.133681195310638	0.03(-0.23, 0.29)	0.817682936109371	0.988498527319043
RELB	Q01201	OID30463	TG	Inverse variance weighted	9	-0.017402898630701	0.136908610083543	-0.02(-0.29, 0.25)	0.898850763103947	0.99705993124165
REPS1	Q96D71	OID30496	TG	Inverse variance weighted	13	-0.0632742131768962	0.132972083187055	-0.06(-0.32, 0.2)	0.634184206531014	0.966127857220357
REST	Q13127	OID31248	TG	Inverse variance weighted	11	0.0138568937241278	0.129649010327245	0.01(-0.24, 0.27)	0.914884134085275	0.99705993124165
REXO2	Q9Y3B8	OID30075	TG	Inverse variance weighted	11	-0.19952673378961	0.130776706041204	-0.2(-0.46, 0.06)	0.127083235386563	0.919221748020621
RFC4	P35249	OID31376	TG	Inverse variance weighted	13	0.134656459177184	0.13209410293817	0.13(-0.12, 0.39)	0.308014073845425	0.935405739745202
RGCC	Q9H4X1	OID31060	TG	Inverse variance weighted	13	0.222216198176649	0.129330222014073	0.22(-0.03, 0.48)	0.0857587165966988	0.919221748020621
RGS10	O43665	OID30999	TG	Inverse variance weighted	12	0.115062319370657	0.136512911782799	0.12(-0.15, 0.38)	0.399302458728084	0.945935062772297
RICTOR	Q6R327	OID30433	TG	Inverse variance weighted	12	-0.120240544004271	0.136580427276363	-0.12(-0.39, 0.15)	0.378661943102955	0.945935062772297
RIDA	P52758	OID30635	TG	Inverse variance weighted	12	0.0764998827129744	0.123632189362227	0.08(-0.17, 0.32)	0.536067925960421	0.952459466231311
RILPL2	Q969X0	OID30342	TG	Inverse variance weighted	11	0.18296874699984	0.136409385463348	0.18(-0.08, 0.45)	0.179816317101725	0.934368786117623
RIPK4	P57078	OID30138	TG	Inverse variance weighted	13	-0.137545975276561	0.137217512757004	-0.14(-0.41, 0.13)	0.316153466210224	0.935405739745202
RLN1	P04808	OID30995	TG	Inverse variance weighted	14	-0.13434581799499	0.128652825703759	-0.13(-0.39, 0.12)	0.29636936270571	0.935405739745202
RLN2	P04090	OID30601	TG	Inverse variance weighted	11	-0.0858912441056822	0.135120428210558	-0.09(-0.35, 0.18)	0.52499519345813	0.952459466231311
RNASE1	P07998	OID30672	TG	Inverse variance weighted	11	0.0181300420506974	0.131490166181223	0.02(-0.24, 0.28)	0.890334187598032	0.99705993124165
RNASE10	Q5GAN6	OID30238	TG	Inverse variance weighted	14	-0.177286654347643	0.104007201148123	-0.18(-0.38, 0.03)	0.0882762664234472	0.919221748020621
RNASE4	P34096	OID30705	TG	Inverse variance weighted	11	0.22502562956608	0.125289894813967	0.23(-0.02, 0.47)	0.0724881976907869	0.919221748020621
RNASE6	Q93091	OID30689	TG	Inverse variance weighted	13	-0.0621523278067954	0.113217612513847	-0.06(-0.28, 0.16)	0.583030553417162	0.965146427795333
RNASEH2A	O75792	OID31027	TG	Inverse variance weighted	13	0.328255238291801	0.128694333078005	0.33(0.08, 0.58)	0.0107519756814922	0.919221748020621
RNF149	Q8NC42	OID30235	TG	Inverse variance weighted	13	-0.0964549021413446	0.1244785354119	-0.1(-0.34, 0.15)	0.438415439178393	0.952459466231311
RNF168	Q8IYW5	OID30506	TG	Inverse variance weighted	11	0.0857737206226427	0.129461452309062	0.09(-0.17, 0.34)	0.507623575383627	0.952459466231311
RNF31	Q96EP0	OID30473	TG	Inverse variance weighted	11	-0.041158692374033	0.132073567734417	-0.04(-0.3, 0.22)	0.755318241997102	0.985953180408177
RNF4	P78317	OID31321	TG	Inverse variance weighted	10	-0.137311281565509	0.13570357389348	-0.14(-0.4, 0.13)	0.311611116987217	0.935405739745202
RNF43	Q68DV7	OID31291	TG	Inverse variance weighted	13	0.0103975191811085	0.144879418068372	0.01(-0.27, 0.29)	0.942787566055305	0.99705993124165
ROBO4	Q8WZ75	OID30226	TG	Inverse variance weighted	12	-0.215063457322053	0.129044327358052	-0.22(-0.47, 0.04)	0.0955967731562008	0.919221748020621
RPA2	P15927	OID30453	TG	Inverse variance weighted	13	0.0504199824986968	0.138461908075382	0.05(-0.22, 0.32)	0.715750970111326	0.979360570512566
RPE	Q96AT9	OID31324	TG	Inverse variance weighted	12	0.12866677657094	0.130645628660242	0.13(-0.13, 0.38)	0.324696142529987	0.940557528164717
RPL14	P50914	OID30284	TG	Inverse variance weighted	13	-0.173663511906213	0.127735067400548	-0.17(-0.42, 0.08)	0.17396914469577	0.932536165581731
RPS10	P46783	OID30070	TG	Inverse variance weighted	13	-0.0504852175638005	0.131131978791365	-0.05(-0.31, 0.21)	0.700240773135699	0.975061127000063
RRAS	P10301	OID30961	TG	Inverse variance weighted	12	0.153994804913757	0.135204367093497	0.15(-0.11, 0.42)	0.254712313984632	0.934368786117623
RRP15	Q9Y3B9	OID30867	TG	Inverse variance weighted	14	0.112453821639137	0.127481038576518	0.11(-0.14, 0.36)	0.377710866356031	0.945935062772297
RTKN2	Q8IZC4	OID30049	TG	Inverse variance weighted	12	-0.185622226469271	0.140540838491341	-0.19(-0.46, 0.09)	0.186577820621112	0.934368786117623
RTN4IP1	Q8WWV3	OID31030	TG	Inverse variance weighted	12	0.115921168405805	0.137006277202444	0.12(-0.15, 0.38)	0.397496320456554	0.945935062772297
RYR1	P21817	OID30085	TG	Inverse variance weighted	12	-0.0555422506553944	0.144049626839812	-0.06(-0.34, 0.23)	0.699809827447141	0.975061127000063
S100A13	Q99584	OID30529	TG	Inverse variance weighted	11	-0.0151349276139857	0.135724929749851	-0.02(-0.28, 0.25)	0.911210529987115	0.99705993124165
S100A14	Q9HCY8	OID30987	TG	Inverse variance weighted	11	0.124709099449385	0.13492942475081	0.12(-0.14, 0.39)	0.355353936406028	0.945935062772297
S100A3	P33764	OID31352	TG	Inverse variance weighted	10	0.0402858144450233	0.134535266814547	0.04(-0.22, 0.3)	0.764601090028646	0.985953180408177
SAA4	P35542	OID30726	TG	Inverse variance weighted	11	-0.000674089111847795	0.142340853236154	0(-0.28, 0.28)	0.996221441193225	0.999239164109
SAFB2	Q14151	OID31012	TG	Inverse variance weighted	11	-0.0290777445312854	0.131699288257068	-0.03(-0.29, 0.23)	0.825256785863592	0.988498527319043
SAG	P10523	OID30874	TG	Inverse variance weighted	13	-0.113828402279479	0.133601930835958	-0.11(-0.38, 0.15)	0.394215931557029	0.945935062772297
SAP18	O00422	OID31323	TG	Inverse variance weighted	10	-0.0573646347041482	0.138645707963061	-0.06(-0.33, 0.21)	0.679057347610871	0.975061127000063
SARG	Q9BW04	OID30331	TG	Inverse variance weighted	12	0.297669627476632	0.138102643927564	0.3(0.03, 0.57)	0.0311287411253555	0.919221748020621
SART1	O43290	OID30113	TG	Inverse variance weighted	11	-0.0768217605022446	0.135194702969078	-0.08(-0.34, 0.19)	0.569878429530519	0.961104484212508
SAT2	Q96F10	OID31306	TG	Inverse variance weighted	10	-0.0118710184018343	0.129088025742598	-0.01(-0.26, 0.24)	0.926729305987276	0.99705993124165
SATB1	Q01826	OID31038	TG	Inverse variance weighted	12	-0.0196131451460023	0.128162855849165	-0.02(-0.27, 0.23)	0.878372258769336	0.996532546415778
SBSN	Q6UWP8	OID30398	TG	Inverse variance weighted	12	-0.0804583181983787	0.137233495214799	-0.08(-0.35, 0.19)	0.557682156469804	0.955238990902612
SCGB2A2	Q13296	OID30104	TG	Inverse variance weighted	12	-0.0601339733014685	0.132853318307077	-0.06(-0.32, 0.2)	0.650812071065167	0.972224698392735
SCGB3A1	Q96QR1	OID30577	TG	Inverse variance weighted	12	-0.158248082664634	0.134262174227895	-0.16(-0.42, 0.1)	0.238537659073201	0.934368786117623
SCIN	Q9Y6U3	OID30857	TG	Inverse variance weighted	10	0.013074043954015	0.14373124489607	0.01(-0.27, 0.29)	0.92752299300023	0.99705993124165
SCN2A	Q99250	OID30833	TG	Inverse variance weighted	11	0.108410255550727	0.142628291148975	0.11(-0.17, 0.39)	0.447201134440675	0.952459466231311
SCN2B	O60939	OID30948	TG	Inverse variance weighted	13	-0.259345338932273	0.128610322508979	-0.26(-0.51, -0.01)	0.0437455872773554	0.919221748020621
SCN3A	Q9NY46	OID30903	TG	Inverse variance weighted	13	0.130968377479882	0.136147347505381	0.13(-0.14, 0.4)	0.336069420215375	0.940557528164717
SCN3B	Q9NY72	OID30804	TG	Inverse variance weighted	8	-0.0272797086667729	0.157189637045933	-0.03(-0.34, 0.28)	0.862221894030475	0.993260553890167
SCN4B	Q8IWT1	OID30277	TG	Inverse variance weighted	12	-0.0134604627678178	0.121527774786121	-0.01(-0.25, 0.22)	0.91180636251249	0.99705993124165
SCPEP1	Q9HB40	OID30278	TG	Inverse variance weighted	12	0.0865371913320826	0.131260992046581	0.09(-0.17, 0.34)	0.509718700102845	0.952459466231311
SCRG1	O75711	OID30333	TG	Inverse variance weighted	13	0.179872233602403	0.118826169293456	0.18(-0.05, 0.41)	0.130091137701815	0.919221748020621
SCRIB	Q14160	OID30225	TG	Inverse variance weighted	11	0.0741952638526333	0.128899194163101	0.07(-0.18, 0.33)	0.564880925120506	0.959167125735243
SCRIB	Q14160	OID30558	TG	Inverse variance weighted	13	0.170794243885914	0.127660542474175	0.17(-0.08, 0.42)	0.180936177544149	0.934368786117623
SCRIB	Q14160	OID31046	TG	Inverse variance weighted	14	0.167756200266076	0.126662836643151	0.17(-0.08, 0.42)	0.185359911033943	0.934368786117623
SCRIB	Q14160	OID31455	TG	Inverse variance weighted	11	0.121045074399337	0.125537648587096	0.12(-0.13, 0.37)	0.334938981790235	0.940557528164717
SCT	P09683	OID30951	TG	Inverse variance weighted	10	0.223571124119493	0.136376696735952	0.22(-0.04, 0.49)	0.101137356844799	0.919221748020621
SDCCAG8	Q86SQ7	OID31423	TG	Inverse variance weighted	13	0.187737726659302	0.132956516782662	0.19(-0.07, 0.45)	0.157943040769876	0.919221748020621
SDHB	P21912	OID31436	TG	Inverse variance weighted	9	0.00987649649113616	0.142452606802074	0.01(-0.27, 0.29)	0.944725509159352	0.99705993124165
SDK2	Q58EX2	OID30662	TG	Inverse variance weighted	11	-0.0330911203498804	0.127865094537611	-0.03(-0.28, 0.22)	0.795791767220004	0.988498527319043
SEC31A	O94979	OID30269	TG	Inverse variance weighted	12	0.141899791095951	0.14085768836557	0.14(-0.13, 0.42)	0.313743423996261	0.935405739745202
SEL1L	Q9UBV2	OID30196	TG	Inverse variance weighted	14	0.0520334341278852	0.12595658741652	0.05(-0.19, 0.3)	0.679528883123581	0.975061127000063
SELENOP	P49908	OID30745	TG	Inverse variance weighted	10	0.044448432377726	0.134065124068337	0.04(-0.22, 0.31)	0.740233921739432	0.981626818482621
SELL	P14151	OID30752	TG	Inverse variance weighted	12	-0.224037228808039	0.119447848105429	-0.22(-0.46, 0.01)	0.0607092544139236	0.919221748020621
SEMA3G	Q9NS98	OID30599	TG	Inverse variance weighted	12	-0.293364597119811	0.127282272548211	-0.29(-0.54, -0.04)	0.0211758334937241	0.919221748020621
SEMA6C	Q9H3T2	OID30531	TG	Inverse variance weighted	13	0.00404263975712267	0.125302730615748	0(-0.24, 0.25)	0.974262329817354	0.997241733527164
SEPTIN3	Q9UH03	OID31025	TG	Inverse variance weighted	10	0.0884473025245449	0.155407808541716	0.09(-0.22, 0.39)	0.569267674172602	0.961104484212508
SEPTIN7	Q16181	OID31288	TG	Inverse variance weighted	13	-0.156028808428384	0.138819086750854	-0.16(-0.43, 0.12)	0.261024776661887	0.935405739745202
SEPTIN8	Q92599	OID31079	TG	Inverse variance weighted	12	0.157076936656917	0.129482316175249	0.16(-0.1, 0.41)	0.225085865666827	0.934368786117623
SERPINA1	P01009	OID30750	TG	Inverse variance weighted	14	-0.134819798984579	0.143844334499406	-0.13(-0.42, 0.15)	0.348623910620152	0.944924311101987
SERPINA3	P01011	OID30786	TG	Inverse variance weighted	11	-0.0213613702815665	0.132035764208963	-0.02(-0.28, 0.24)	0.871475379395603	0.994257434364436
SERPINA4	P29622	OID30774	TG	Inverse variance weighted	12	-0.0894233938999851	0.125698612855965	-0.09(-0.34, 0.16)	0.476829495629408	0.952459466231311
SERPINA5	P05154	OID30763	TG	Inverse variance weighted	10	-0.103320568024426	0.146427663100487	-0.1(-0.39, 0.18)	0.480431788454151	0.952459466231311
SERPINA6	P08185	OID30743	TG	Inverse variance weighted	12	-0.0926512146188312	0.118699541474064	-0.09(-0.33, 0.14)	0.435065783932347	0.952459466231311
SERPINC1	P01008	OID30789	TG	Inverse variance weighted	11	-0.175003463219676	0.134326403994117	-0.18(-0.44, 0.09)	0.192635362898949	0.934368786117623
SERPIND1	P05546	OID30767	TG	Inverse variance weighted	12	-0.221199488731252	0.175181081140701	-0.22(-0.56, 0.12)	0.206700425782612	0.934368786117623
SERPINE2	P07093	OID30359	TG	Inverse variance weighted	9	0.058688053502974	0.142419041552584	0.06(-0.22, 0.34)	0.680280710875129	0.975061127000063
SERPINF1	P36955	OID30757	TG	Inverse variance weighted	12	-0.21441201344102	0.119268370483452	-0.21(-0.45, 0.02)	0.072220222626576	0.919221748020621
SERPINF2	P08697	OID30779	TG	Inverse variance weighted	9	-0.175418335259938	0.140855267625228	-0.18(-0.45, 0.1)	0.212992096030297	0.934368786117623
SERPING1	P05155	OID30777	TG	Inverse variance weighted	11	-0.267918016277461	0.127970389269236	-0.27(-0.52, -0.02)	0.0362961784447424	0.919221748020621
SERPINH1	P50454	OID31322	TG	Inverse variance weighted	11	0.0768138223462944	0.143140760394551	0.08(-0.2, 0.36)	0.591522270831353	0.966127857220357
SERPINI1	Q99574	OID30604	TG	Inverse variance weighted	12	-0.280862649484669	0.128827988857951	-0.28(-0.53, -0.03)	0.0292473168388669	0.919221748020621
SERPINI2	O75830	OID31504	TG	Inverse variance weighted	11	-0.0724946587172494	0.128964777826	-0.07(-0.33, 0.18)	0.574029097230855	0.961104484212508
SEZ6	Q53EL9	OID30968	TG	Inverse variance weighted	10	-0.144656288905186	0.141238312922917	-0.14(-0.42, 0.13)	0.305740789312617	0.935405739745202
SFRP4	Q6FHJ7	OID30648	TG	Inverse variance weighted	14	-0.0465053306676616	0.138096821656509	-0.05(-0.32, 0.22)	0.736298675030746	0.981540456526634
SGSH	P51688	OID30341	TG	Inverse variance weighted	12	-0.0975820981641418	0.103840613909148	-0.1(-0.3, 0.11)	0.347356279998311	0.944119731266078
SH3BGRL2	Q9UJC5	OID30863	TG	Inverse variance weighted	12	0.09124753650599	0.133122037846996	0.09(-0.17, 0.35)	0.49306457158064	0.952459466231311
SH3BP1	Q9Y3L3	OID31439	TG	Inverse variance weighted	12	0.287522960625238	0.12829117879157	0.29(0.04, 0.54)	0.0250147526688671	0.919221748020621
SH3GL3	Q99963	OID31334	TG	Inverse variance weighted	10	0.0866374223242162	0.144908400302939	0.09(-0.2, 0.37)	0.549921903191286	0.953424971477152
SH3GLB2	Q9NR46	OID31145	TG	Inverse variance weighted	11	0.04616999718737	0.130649171208661	0.05(-0.21, 0.3)	0.72379673244402	0.979394535317916
SHBG	P04278	OID30685	TG	Inverse variance weighted	11	-0.0174620538344243	0.121147196186696	-0.02(-0.25, 0.22)	0.885390590586178	0.99705993124165
SHC1	P29353	OID31222	TG	Inverse variance weighted	11	0.031939242654904	0.143854713209113	0.03(-0.25, 0.31)	0.824294963189324	0.988498527319043
SHD	Q96IW2	OID30098	TG	Inverse variance weighted	12	-0.0059441345842948	0.141842742976708	-0.01(-0.28, 0.27)	0.966573225283015	0.99705993124165
SHH	Q15465	OID30516	TG	Inverse variance weighted	10	0.0426135541655932	0.140632473457132	0.04(-0.23, 0.32)	0.761879485834588	0.985953180408177
SHISA5	Q8N114	OID30387	TG	Inverse variance weighted	13	-0.134324494931085	0.118980897519479	-0.13(-0.37, 0.1)	0.258915343095379	0.934368786117623
SHPK	Q9UHJ6	OID31292	TG	Inverse variance weighted	11	0.0629839235086791	0.148096882354823	0.06(-0.23, 0.35)	0.670626264806097	0.975061127000063
SIGLEC8	Q9NYZ4	OID30261	TG	Inverse variance weighted	13	-0.0612934491263289	0.115725850603122	-0.06(-0.29, 0.17)	0.596359100823081	0.966127857220357
SIL1	Q9H173	OID30207	TG	Inverse variance weighted	11	-0.054990941484058	0.147438960102903	-0.05(-0.34, 0.23)	0.709167579040628	0.975886127249224
SIRT1	Q96EB6	OID30439	TG	Inverse variance weighted	13	0.125700071442933	0.121447044897811	0.13(-0.11, 0.36)	0.300659759380533	0.935405739745202
SLA2	Q9H6Q3	OID31017	TG	Inverse variance weighted	12	0.198506147735965	0.138427022099009	0.2(-0.07, 0.47)	0.151568556180383	0.919221748020621
SLC12A2	P55011	OID30077	TG	Inverse variance weighted	13	-0.104454526997117	0.140730202250979	-0.1(-0.38, 0.17)	0.457946492893311	0.952459466231311
SLC13A1	Q9BZW2	OID31388	TG	Inverse variance weighted	13	-0.0835434578172275	0.136843613453856	-0.08(-0.35, 0.18)	0.541528553779437	0.952459466231311
SLC1A4	P43007	OID30926	TG	Inverse variance weighted	11	-0.175139800055948	0.135587145931687	-0.18(-0.44, 0.09)	0.196456244525756	0.934368786117623
SLC28A1	O00337	OID31220	TG	Inverse variance weighted	12	0.199581685450636	0.12671263140652	0.2(-0.05, 0.45)	0.115239520826676	0.919221748020621
SLC34A3	Q8N130	OID31203	TG	Inverse variance weighted	11	0.171990671909287	0.142972792065155	0.17(-0.11, 0.45)	0.228991469779222	0.934368786117623
SLC4A1	P02730	OID30369	TG	Inverse variance weighted	13	-0.0357167017160117	0.130078501299462	-0.04(-0.29, 0.22)	0.783640429088139	0.988498527319043
SLC51B	Q86UW2	OID30107	TG	Inverse variance weighted	8	-0.122715145785382	0.139630246032164	-0.12(-0.4, 0.15)	0.379478324112629	0.945935062772297
SLC9A3R1	O14745	OID30630	TG	Inverse variance weighted	12	0.0794259964855702	0.136446948259319	0.08(-0.19, 0.35)	0.560498200169983	0.955782558146134
SLC9A3R2	Q15599	OID31445	TG	Inverse variance weighted	11	-0.00997721339207523	0.12548003342115	-0.01(-0.26, 0.24)	0.936625102137381	0.99705993124165
SLIRP	Q9GZT3	OID31174	TG	Inverse variance weighted	14	-0.040390042183893	0.131678008900166	-0.04(-0.3, 0.22)	0.759046311821364	0.985953180408177
SLITRK1	Q96PX8	OID30510	TG	Inverse variance weighted	11	0.0856717002535639	0.160387794987525	0.09(-0.23, 0.4)	0.593235345415156	0.966127857220357
SLK	Q9H2G2	OID31282	TG	Inverse variance weighted	14	0.0626790600576259	0.129591924762096	0.06(-0.19, 0.32)	0.628623736230006	0.966127857220357
SLMAP	Q14BN4	OID31441	TG	Inverse variance weighted	12	0.135722903380473	0.14021819479778	0.14(-0.14, 0.41)	0.333073965789984	0.940557528164717
SLURP1	P55000	OID30404	TG	Inverse variance weighted	13	0.0359454774405348	0.121375700625992	0.04(-0.2, 0.27)	0.767115130351441	0.985953180408177
SMAD2	Q15796	OID31353	TG	Inverse variance weighted	12	0.300280833826459	0.135352374503959	0.3(0.03, 0.57)	0.0265199590297513	0.919221748020621
SMAD3	P84022	OID31418	TG	Inverse variance weighted	12	0.296492312287207	0.13870565983282	0.3(0.02, 0.57)	0.0325520950882617	0.919221748020621
SMC3	Q9UQE7	OID31195	TG	Inverse variance weighted	10	0.269458614069615	0.149357376205943	0.27(-0.02, 0.56)	0.0712125132924669	0.919221748020621
SMNDC1	O75940	OID31471	TG	Inverse variance weighted	11	0.0178871072810072	0.126847640725017	0.02(-0.23, 0.27)	0.887860040396212	0.99705993124165
SMPD3	Q9NY59	OID30477	TG	Inverse variance weighted	14	-0.0206769541839243	0.124106080770025	-0.02(-0.26, 0.22)	0.867679206957582	0.993260553890167
SMPDL3B	Q92485	OID31387	TG	Inverse variance weighted	10	0.127508603327719	0.143719000927505	0.13(-0.15, 0.41)	0.374967091092217	0.945935062772297
SMTN	P53814	OID31154	TG	Inverse variance weighted	12	-0.00451093508231641	0.137605118325804	0(-0.27, 0.27)	0.973848640504755	0.997241733527164
SNAP25	P60880	OID30811	TG	Inverse variance weighted	10	0.0722402739540358	0.140566472234384	0.07(-0.2, 0.35)	0.60730617029778	0.966127857220357
SNAPIN	O95295	OID31019	TG	Inverse variance weighted	12	0.301646090355875	0.136560332523589	0.3(0.03, 0.57)	0.0271826304743137	0.919221748020621
SNCA	P37840	OID30645	TG	Inverse variance weighted	9	0.192294102032225	0.147545952171792	0.19(-0.1, 0.48)	0.192478230161218	0.934368786117623
SNED1	Q8TER0	OID30205	TG	Inverse variance weighted	12	-0.2936096709523	0.13579120285068	-0.29(-0.56, -0.03)	0.030601667290128	0.919221748020621
SNRPB2	P08579	OID31132	TG	Inverse variance weighted	12	-0.0801117312147494	0.127506963436794	-0.08(-0.33, 0.17)	0.529812023419243	0.952459466231311
SNU13	P55769	OID30052	TG	Inverse variance weighted	13	0.194750161890698	0.134199004120348	0.19(-0.07, 0.46)	0.146723000516837	0.919221748020621
SNX15	Q9NRS6	OID30644	TG	Inverse variance weighted	14	0.0318563885834526	0.128849319418664	0.03(-0.22, 0.28)	0.804724395264226	0.988498527319043
SNX18	Q96RF0	OID31476	TG	Inverse variance weighted	10	-0.0133252755931365	0.141205597339008	-0.01(-0.29, 0.26)	0.924816914614138	0.99705993124165
SNX2	O60749	OID31374	TG	Inverse variance weighted	9	0.334197265095852	0.150871710319456	0.33(0.04, 0.63)	0.0267525921582273	0.919221748020621
SNX5	Q9Y5X3	OID30215	TG	Inverse variance weighted	12	0.0687392528819888	0.137291540091001	0.07(-0.2, 0.34)	0.616595711266285	0.966127857220357
SOD3	P08294	OID30683	TG	Inverse variance weighted	10	0.0915885086681157	0.14521308285648	0.09(-0.19, 0.38)	0.528224911897058	0.952459466231311
SORBS1	Q9BX66	OID30978	TG	Inverse variance weighted	14	-0.0621273987016088	0.129015446303383	-0.06(-0.31, 0.19)	0.63012559451782	0.966127857220357
SOWAHA	Q2M3V2	OID30888	TG	Inverse variance weighted	10	-0.204923582644749	0.137664889011939	-0.2(-0.47, 0.06)	0.136601098024059	0.919221748020621
SOX2	P48431	OID30981	TG	Inverse variance weighted	11	-0.162367172290479	0.135927913933708	-0.16(-0.43, 0.1)	0.23227876196434	0.934368786117623
SOX9	P48436	OID30905	TG	Inverse variance weighted	11	0.00216468202558582	0.140008049906289	0(-0.27, 0.28)	0.987664298169033	0.999239164109
SPAG1	Q07617	OID30979	TG	Inverse variance weighted	11	0.195544681030327	0.118946513914352	0.2(-0.04, 0.43)	0.100182085803234	0.919221748020621
SPART	Q8N0X7	OID30656	TG	Inverse variance weighted	11	0.13938734812995	0.132841349980489	0.14(-0.12, 0.4)	0.29405073528071	0.935405739745202
SPESP1	Q6UW49	OID30298	TG	Inverse variance weighted	11	-0.0750322869215761	0.122814791490725	-0.08(-0.32, 0.17)	0.541240282521138	0.952459466231311
SPINK2	P20155	OID30627	TG	Inverse variance weighted	13	0.0419311908900423	0.112206840672479	0.04(-0.18, 0.26)	0.708630877226206	0.975886127249224
SPINK8	P0C7L1	OID30153	TG	Inverse variance weighted	11	-0.153346638137249	0.134198321947449	-0.15(-0.42, 0.11)	0.25316869228807	0.934368786117623
SPINT3	P49223	OID31509	TG	Inverse variance weighted	14	-0.0278081580670594	0.0836559218920554	-0.03(-0.19, 0.14)	0.739578848578841	0.981626818482621
SPRED2	Q7Z698	OID30423	TG	Inverse variance weighted	12	-0.00619850664342863	0.138845560624951	-0.01(-0.28, 0.27)	0.964391728374082	0.99705993124165
SPRING1	Q9H741	OID31197	TG	Inverse variance weighted	12	0.21097080204578	0.133249104635718	0.21(-0.05, 0.47)	0.113357386375619	0.919221748020621
SPRR1B	P22528	OID31296	TG	Inverse variance weighted	11	-0.00325036589952937	0.143419611943514	0(-0.28, 0.28)	0.98191882726338	0.999239164109
SPRR3	Q9UBC9	OID31131	TG	Inverse variance weighted	11	0.141686883573803	0.128473874497259	0.14(-0.11, 0.39)	0.270094098721247	0.935405739745202
SPTBN2	O15020	OID30876	TG	Inverse variance weighted	11	0.157030919020599	0.135949077086171	0.16(-0.11, 0.42)	0.248061103944656	0.934368786117623
SPTLC1	O15269	OID31086	TG	Inverse variance weighted	12	0.0978120220927675	0.136240132685418	0.1(-0.17, 0.36)	0.472795273054467	0.952459466231311
SSBP1	Q04837	OID30468	TG	Inverse variance weighted	14	-0.0134159469271962	0.13657268981498	-0.01(-0.28, 0.25)	0.921747267985507	0.99705993124165
SSH3	Q8TE77	OID31216	TG	Inverse variance weighted	12	0.116308069778436	0.137362544247929	0.12(-0.15, 0.39)	0.397149356204602	0.945935062772297
SSNA1	O43805	OID31453	TG	Inverse variance weighted	12	0.0687843491729099	0.138402614710693	0.07(-0.2, 0.34)	0.619197969621243	0.966127857220357
ST13	P50502	OID30624	TG	Inverse variance weighted	13	0.0688004561566007	0.12716519664126	0.07(-0.18, 0.32)	0.588485442531584	0.966127857220357
ST8SIA1	Q92185	OID30442	TG	Inverse variance weighted	12	-0.00207030804582099	0.126978906996354	0(-0.25, 0.25)	0.986991590324494	0.999239164109
STAB2	Q8WWQ8	OID30401	TG	Inverse variance weighted	13	-0.0457602789647571	0.118724067265639	-0.05(-0.28, 0.19)	0.699915978601461	0.975061127000063
STAM	Q92783	OID31425	TG	Inverse variance weighted	11	0.02549327651335	0.137545836403859	0.03(-0.24, 0.3)	0.852959337099631	0.992003872369221
STAT2	P52630	OID30536	TG	Inverse variance weighted	12	0.000218345706198516	0.137181289113039	0(-0.27, 0.27)	0.998730041134171	0.999239164109
STAU1	O95793	OID31210	TG	Inverse variance weighted	12	0.228419127798315	0.129177192823713	0.23(-0.02, 0.48)	0.0770171051233732	0.919221748020621
STEAP4	Q687X5	OID30846	TG	Inverse variance weighted	10	-0.163834421536978	0.140732446495767	-0.16(-0.44, 0.11)	0.244361086960375	0.934368786117623
STOML2	Q9UJZ1	OID31183	TG	Inverse variance weighted	12	0.0575704975368603	0.138062570968146	0.06(-0.21, 0.33)	0.676686855554036	0.975061127000063
STX1B	P61266	OID30934	TG	Inverse variance weighted	12	0.142315572647306	0.137068834268287	0.14(-0.13, 0.41)	0.29914058839663	0.935405739745202
STX3	Q13277	OID31090	TG	Inverse variance weighted	13	0.111943637973834	0.12208526341585	0.11(-0.13, 0.35)	0.359179333520609	0.945935062772297
STX5	Q13190	OID30432	TG	Inverse variance weighted	13	-0.00225036964306331	0.138244809841358	0(-0.27, 0.27)	0.987012489631629	0.999239164109
STX7	O15400	OID30560	TG	Inverse variance weighted	12	-0.0832088960152541	0.117469764933954	-0.08(-0.31, 0.15)	0.47873222566101	0.952459466231311
STXBP1	P61764	OID31054	TG	Inverse variance weighted	13	0.154721817038537	0.135015664092791	0.15(-0.11, 0.42)	0.251813950805396	0.934368786117623
SUGP1	Q8IWZ8	OID31524	TG	Inverse variance weighted	9	-0.0301072363634475	0.134898079508901	-0.03(-0.29, 0.23)	0.82339147682161	0.988498527319043
SUMF1	Q8NBK3	OID30486	TG	Inverse variance weighted	13	-0.118744545652597	0.138159056425228	-0.12(-0.39, 0.15)	0.390077346887441	0.945935062772297
SUOX	P51687	OID31031	TG	Inverse variance weighted	12	-0.0811092709335348	0.13153575916691	-0.08(-0.34, 0.18)	0.537476917436087	0.952459466231311
SUSD4	Q5VX71	OID31398	TG	Inverse variance weighted	13	-0.0706725806231506	0.120603175134829	-0.07(-0.31, 0.17)	0.557880418276189	0.955238990902612
SUSD5	O60279	OID30650	TG	Inverse variance weighted	12	-0.129030833708624	0.118307809461561	-0.13(-0.36, 0.1)	0.275432793355526	0.935405739745202
SV2A	Q7L0J3	OID30965	TG	Inverse variance weighted	14	0.013943701362832	0.134763433986289	0.01(-0.25, 0.28)	0.917591555023566	0.99705993124165
SWAP70	Q9UH65	OID31477	TG	Inverse variance weighted	12	0.0973505053425847	0.130252389254139	0.1(-0.16, 0.35)	0.45482274946121	0.952459466231311
SYT1	P21579	OID31089	TG	Inverse variance weighted	11	-0.109386771799376	0.135293916764546	-0.11(-0.37, 0.16)	0.418795830387746	0.952459466231311
TAB2	Q9NYJ8	OID31319	TG	Inverse variance weighted	11	0.152123053328422	0.135040665713426	0.15(-0.11, 0.42)	0.259954744423439	0.934368786117623
TADA3	O75528	OID31422	TG	Inverse variance weighted	11	0.0478040713229684	0.140367284384639	0.05(-0.23, 0.32)	0.733431687329768	0.979959614261037
TAGLN3	Q9UI15	OID31225	TG	Inverse variance weighted	10	0.230879349736075	0.140869757635363	0.23(-0.05, 0.51)	0.10122240107766	0.919221748020621
TALDO1	P37837	OID30414	TG	Inverse variance weighted	11	0.0965665480172585	0.126377946023632	0.1(-0.15, 0.34)	0.444802185397455	0.952459466231311
TARM1	B6A8C7	OID30937	TG	Inverse variance weighted	14	0.0576830737883342	0.133420714069418	0.06(-0.2, 0.32)	0.665494524687579	0.974573571718211
TARS1	P26639	OID31343	TG	Inverse variance weighted	10	0.0814961167348526	0.12794717295998	0.08(-0.17, 0.33)	0.524156573054825	0.952459466231311
TAX1BP1	Q86VP1	OID31075	TG	Inverse variance weighted	13	0.0898265763183632	0.126931841324541	0.09(-0.16, 0.34)	0.479146687428473	0.952459466231311
TBCA	O75347	OID30616	TG	Inverse variance weighted	11	0.106830780449599	0.130357588802381	0.11(-0.15, 0.36)	0.412489230366204	0.952459466231311
TBR1	Q16650	OID30923	TG	Inverse variance weighted	13	0.149200255279199	0.129230262184716	0.15(-0.1, 0.4)	0.248282817530868	0.934368786117623
TCN1	P20061	OID30687	TG	Inverse variance weighted	12	-0.0224461163905651	0.129704505842975	-0.02(-0.28, 0.23)	0.862607570992551	0.993260553890167
TCOF1	Q13428	OID30316	TG	Inverse variance weighted	11	0.0424959571684526	0.128996820763743	0.04(-0.21, 0.3)	0.741827563920564	0.981626818482621
TCP11	Q8WWU5	OID31267	TG	Inverse variance weighted	12	0.0172540525466492	0.133011213813139	0.02(-0.24, 0.28)	0.896788922840663	0.99705993124165
TCTN3	Q6NUS6	OID30326	TG	Inverse variance weighted	13	-0.0329322723688501	0.110412887116558	-0.03(-0.25, 0.18)	0.765501104592648	0.985953180408177
TDO2	P48775	OID30910	TG	Inverse variance weighted	10	0.0144320451072096	0.140797622123431	0.01(-0.26, 0.29)	0.918358184604508	0.99705993124165
TDP1	Q9NUW8	OID31403	TG	Inverse variance weighted	12	0.0302951801794573	0.123415641950062	0.03(-0.21, 0.27)	0.806090385358257	0.988498527319043
TEF	Q10587	OID30103	TG	Inverse variance weighted	11	-0.165222265836637	0.137528997612298	-0.17(-0.43, 0.1)	0.229610375067865	0.934368786117623
TERF1	P54274	OID30480	TG	Inverse variance weighted	13	-0.216642780784714	0.129784722913919	-0.22(-0.47, 0.04)	0.095068406376039	0.919221748020621
TET2	Q6N021	OID31266	TG	Inverse variance weighted	12	0.0211583154059053	0.130346596911931	0.02(-0.23, 0.28)	0.871051112287269	0.994257434364436
TEX101	Q9BY14	OID30971	TG	Inverse variance weighted	13	0.166936170321794	0.0865797215520008	0.17(0, 0.34)	0.0538400903849502	0.919221748020621
TEX33	O43247	OID31280	TG	Inverse variance weighted	14	-0.0982407162376762	0.134979906656472	-0.1(-0.36, 0.17)	0.466725410155792	0.952459466231311
TF	P02787	OID30783	TG	Inverse variance weighted	12	-0.0516260241197504	0.138606582595895	-0.05(-0.32, 0.22)	0.709547078108009	0.975886127249224
TFAP2A	P05549	OID30848	TG	Inverse variance weighted	9	-0.0568797899902142	0.140607445758279	-0.06(-0.33, 0.22)	0.685823754017898	0.975061127000063
TG	P01266	OID31359	TG	Inverse variance weighted	10	0.107159486948306	0.151185388409979	0.11(-0.19, 0.4)	0.478451538584494	0.952459466231311
TGFB2	P61812	OID31417	TG	Inverse variance weighted	11	-0.0930929051379924	0.138754785901081	-0.09(-0.37, 0.18)	0.502273587510055	0.952459466231311
TGFBR1	P36897	OID30502	TG	Inverse variance weighted	14	-0.0321433554120506	0.13406800396188	-0.03(-0.29, 0.23)	0.810520881766255	0.988498527319043
TGOLN2	O43493	OID30691	TG	Inverse variance weighted	13	-0.00579927873573959	0.113940724472685	-0.01(-0.23, 0.22)	0.959407332533307	0.99705993124165
THAP12	O43422	OID31238	TG	Inverse variance weighted	14	0.126812361979822	0.127604403742155	0.13(-0.12, 0.38)	0.320323659434004	0.937206109106803
THRAP3	Q9Y2W1	OID30053	TG	Inverse variance weighted	12	0.0907075814634105	0.14023775671646	0.09(-0.18, 0.37)	0.517753082331351	0.952459466231311
THSD1	Q9NS62	OID30476	TG	Inverse variance weighted	11	0.0290254468594912	0.14201004285805	0.03(-0.25, 0.31)	0.838048665958988	0.991445373616345
THTPA	Q9BU02	OID31375	TG	Inverse variance weighted	11	0.34113333081301	0.138283765302774	0.34(0.07, 0.61)	0.0136285357414282	0.919221748020621
TIGIT	Q495A1	OID31320	TG	Inverse variance weighted	14	-0.0162974813774735	0.131171664471939	-0.02(-0.27, 0.24)	0.901120943760606	0.99705993124165
TIMM10	P62072	OID30358	TG	Inverse variance weighted	11	0.156404976591842	0.136808471276435	0.16(-0.11, 0.42)	0.2529387771034	0.934368786117623
TIMP2	P16035	OID30318	TG	Inverse variance weighted	9	-0.139418304176675	0.142944538468856	-0.14(-0.42, 0.14)	0.329395874212499	0.940557528164717
TJP3	O95049	OID30798	TG	Inverse variance weighted	13	-0.0460378677631148	0.130624354619087	-0.05(-0.3, 0.21)	0.724504747936904	0.979394535317916
TK1	P04183	OID31294	TG	Inverse variance weighted	13	0.0517544077410006	0.138581924059857	0.05(-0.22, 0.32)	0.708808245743674	0.975886127249224
TLR1	Q15399	OID30532	TG	Inverse variance weighted	11	0.149032891598987	0.12800263741296	0.15(-0.1, 0.4)	0.244304289485868	0.934368786117623
TLR2	O60603	OID31290	TG	Inverse variance weighted	12	-0.115020939561238	0.130555104522652	-0.12(-0.37, 0.14)	0.378309974271046	0.945935062772297
TLR4	O00206	OID30428	TG	Inverse variance weighted	13	0.0853584553510758	0.135931729510999	0.09(-0.18, 0.35)	0.530036088675454	0.952459466231311
TMCO5A	Q8N6Q1	OID30940	TG	Inverse variance weighted	13	0.313462472306811	0.131469203733274	0.31(0.06, 0.57)	0.0171114873079423	0.919221748020621
TMED1	Q13445	OID31278	TG	Inverse variance weighted	12	0.156571331532777	0.137594786887066	0.16(-0.11, 0.43)	0.255155492707839	0.934368786117623
TMED10	P49755	OID30068	TG	Inverse variance weighted	12	-0.0240306373662339	0.138466638727362	-0.02(-0.3, 0.25)	0.862220536246855	0.993260553890167
TMED4	Q7Z7H5	OID30154	TG	Inverse variance weighted	10	-0.0754025513170071	0.140180398301238	-0.08(-0.35, 0.2)	0.590648476809452	0.966127857220357
TMED8	Q6PL24	OID31462	TG	Inverse variance weighted	12	0.149982767298618	0.133825941917529	0.15(-0.11, 0.41)	0.262402746527055	0.935405739745202
TMEM106A	Q96A25	OID31411	TG	Inverse variance weighted	14	0.184623591291179	0.132351200110091	0.18(-0.07, 0.44)	0.163030269112135	0.919221748020621
TMEM132A	Q24JP5	OID30287	TG	Inverse variance weighted	10	-0.141274676413268	0.130834773053029	-0.14(-0.4, 0.12)	0.280233673475268	0.935405739745202
TMEM25	Q86YD3	OID31015	TG	Inverse variance weighted	14	0.0604014630098569	0.131319944965634	0.06(-0.2, 0.32)	0.645547440205678	0.969976847264893
TMOD4	Q9NZQ9	OID31246	TG	Inverse variance weighted	11	0.00802989119849169	0.141064468322931	0.01(-0.27, 0.28)	0.954606089554268	0.99705993124165
TMPRSS11B	Q86T26	OID30852	TG	Inverse variance weighted	14	-0.118988041308661	0.138340369991251	-0.12(-0.39, 0.15)	0.38972798831862	0.945935062772297
TMPRSS11D	O60235	OID31103	TG	Inverse variance weighted	13	0.0371695989832621	0.125187021729243	0.04(-0.21, 0.28)	0.766533267572493	0.985953180408177
TNFAIP2	Q03169	OID31446	TG	Inverse variance weighted	11	-0.0403511582869484	0.132724493908899	-0.04(-0.3, 0.22)	0.761111175182201	0.985953180408177
TNFAIP8L2	Q6P589	OID30629	TG	Inverse variance weighted	12	0.0753552265111298	0.137464596790266	0.08(-0.19, 0.34)	0.583568893663393	0.965146427795333
TNFRSF17	Q02223	OID30589	TG	Inverse variance weighted	13	0.00232377724352554	0.124033136382132	0(-0.24, 0.25)	0.985052401492542	0.999239164109
TNFSF8	P32971	OID30384	TG	Inverse variance weighted	11	-0.070089695492662	0.131451796909502	-0.07(-0.33, 0.19)	0.593897261513948	0.966127857220357
TNIP1	Q15025	OID31120	TG	Inverse variance weighted	12	0.161623530006225	0.129391786159448	0.16(-0.09, 0.42)	0.21162779429439	0.934368786117623
TNN	Q9UQP3	OID30412	TG	Inverse variance weighted	13	-0.00556017954179929	0.0913713706013341	-0.01(-0.18, 0.17)	0.951476650804187	0.99705993124165
TNPO1	Q92973	OID31330	TG	Inverse variance weighted	12	-0.108766898491793	0.134906529454081	-0.11(-0.37, 0.16)	0.42010508489037	0.952459466231311
TOMM20	Q15388	OID30353	TG	Inverse variance weighted	12	0.214969026264786	0.136272934542511	0.21(-0.05, 0.48)	0.114683100078039	0.919221748020621
TOP1	P11387	OID31449	TG	Inverse variance weighted	12	-0.0815441702601786	0.128188181317794	-0.08(-0.33, 0.17)	0.524692595935633	0.952459466231311
TOP1MT	Q969P6	OID31233	TG	Inverse variance weighted	10	-0.062693707592282	0.142703486083242	-0.06(-0.34, 0.22)	0.660423530822705	0.972743531681944
TOP2B	Q02880	OID30559	TG	Inverse variance weighted	11	0.181980031461098	0.13390292411403	0.18(-0.08, 0.44)	0.174132490547248	0.932536165581731
TOR1AIP1	Q5JTV8	OID30195	TG	Inverse variance weighted	12	-0.00794357250908594	0.116265339117368	-0.01(-0.24, 0.22)	0.945528681621437	0.99705993124165
TP53BP1	Q12888	OID30470	TG	Inverse variance weighted	12	0.054184039300734	0.126438953043548	0.05(-0.19, 0.3)	0.668258649127165	0.975061127000063
TP53I3	Q53FA7	OID30632	TG	Inverse variance weighted	12	0.119352964522084	0.12936414660722	0.12(-0.13, 0.37)	0.356209236377135	0.945935062772297
TP73	O15350	OID30879	TG	Inverse variance weighted	11	0.070245662744339	0.138527740615777	0.07(-0.2, 0.34)	0.612093541379837	0.966127857220357
TPBGL	P0DKB5	OID30928	TG	Inverse variance weighted	10	0.0331607917281136	0.140088717720024	0.03(-0.24, 0.31)	0.812879609121158	0.988498527319043
TPD52L2	O43399	OID30609	TG	Inverse variance weighted	11	0.187986977830575	0.139707973427242	0.19(-0.09, 0.46)	0.178440954876227	0.934368786117623
TPK1	Q9H3S4	OID30338	TG	Inverse variance weighted	14	0.0327406007289324	0.125894134336866	0.03(-0.21, 0.28)	0.794813986365981	0.988498527319043
TPM3	P06753	OID30058	TG	Inverse variance weighted	10	-0.167145844494285	0.138154721875047	-0.17(-0.44, 0.1)	0.226338250083502	0.934368786117623
TPPP2	P59282	OID31274	TG	Inverse variance weighted	10	-0.0388142537090071	0.141989664241409	-0.04(-0.32, 0.24)	0.784576718996386	0.988498527319043
TPR	P12270	OID30143	TG	Inverse variance weighted	11	-0.0943049066201877	0.133394977247703	-0.09(-0.36, 0.17)	0.479591365997706	0.952459466231311
TPRKB	Q9Y3C4	OID31234	TG	Inverse variance weighted	10	-0.078277438383285	0.140977198935414	-0.08(-0.35, 0.2)	0.578724407521532	0.965115152507618
TPSD1	Q9BZJ3	OID30982	TG	Inverse variance weighted	11	-0.10372328487152	0.125733234153355	-0.1(-0.35, 0.14)	0.409401543227236	0.952459466231311
TPSG1	Q9NRR2	OID30424	TG	Inverse variance weighted	11	0.0145765419433331	0.134963117466459	0.01(-0.25, 0.28)	0.913992605016893	0.99705993124165
TRAF3	Q13114-2	OID30479	TG	Inverse variance weighted	8	0.208690274972733	0.148423404815721	0.21(-0.08, 0.5)	0.159710185032461	0.919221748020621
TRAF3IP2	O43734	OID30054	TG	Inverse variance weighted	12	0.0608028206002726	0.139232253068067	0.06(-0.21, 0.33)	0.66232843078315	0.972990349524039
TRDMT1	O14717	OID31335	TG	Inverse variance weighted	13	0.203590933225509	0.129217470354856	0.2(-0.05, 0.46)	0.115125356616747	0.919221748020621
TREH	O43280	OID30388	TG	Inverse variance weighted	13	-0.0252205586396521	0.109725520935663	-0.03(-0.24, 0.19)	0.818207284615786	0.988498527319043
TREML1	Q86YW5	OID30682	TG	Inverse variance weighted	13	0.00686504626625527	0.132120989577585	0.01(-0.25, 0.27)	0.958560326598711	0.99705993124165
TRIM24	O15164	OID31271	TG	Inverse variance weighted	10	-0.00825315497426534	0.135904545856376	-0.01(-0.27, 0.26)	0.951576161897924	0.99705993124165
TRIM25	Q14258	OID31482	TG	Inverse variance weighted	11	0.0698830430477613	0.134358344372012	0.07(-0.19, 0.33)	0.60297692588979	0.966127857220357
TRIM58	Q8NG06	OID31429	TG	Inverse variance weighted	12	0.313191423570428	0.13664394488984	0.31(0.05, 0.58)	0.0219041643871675	0.919221748020621
TRPV3	Q8NET8	OID30128	TG	Inverse variance weighted	13	0.0310589132877194	0.136182642441545	0.03(-0.24, 0.3)	0.819593317518685	0.988498527319043
TSC1	Q92574	OID30478	TG	Inverse variance weighted	13	-0.041025729789124	0.121924745749768	-0.04(-0.28, 0.2)	0.736505892558021	0.981540456526634
TSC22D1	Q15714	OID31016	TG	Inverse variance weighted	12	0.226602998265466	0.133208119446324	0.23(-0.03, 0.49)	0.0889204530803742	0.919221748020621
TSNAX	Q99598	OID30185	TG	Inverse variance weighted	13	0.0366317383868624	0.128030387410645	0.04(-0.21, 0.29)	0.774788104499134	0.987264589096335
TSPAN15	O95858	OID30095	TG	Inverse variance weighted	12	0.0050557006596393	0.141447576444741	0.01(-0.27, 0.28)	0.971487622002456	0.99705993124165
TSPAN8	P19075	OID31470	TG	Inverse variance weighted	13	0.0494581877057274	0.128909956618733	0.05(-0.2, 0.3)	0.701227048998545	0.975061127000063
TSPYL1	Q9H0U9	OID30512	TG	Inverse variance weighted	12	0.0961464704322763	0.136361522802778	0.1(-0.17, 0.36)	0.480757312747177	0.952459466231311
TTF2	Q9UNY4	OID30942	TG	Inverse variance weighted	12	0.0197722232370985	0.135053679703011	0.02(-0.24, 0.28)	0.883603496665845	0.99705993124165
TTN	Q8WZ42	OID30108	TG	Inverse variance weighted	13	0.0367960695728673	0.132278086038514	0.04(-0.22, 0.3)	0.780880270686581	0.988498527319043
TTR	P02766	OID30782	TG	Inverse variance weighted	12	-0.207601795761545	0.12804402217212	-0.21(-0.46, 0.04)	0.104946580906574	0.919221748020621
TUBB3	Q13509	OID30799	TG	Inverse variance weighted	10	-0.0193628005766806	0.148578146130972	-0.02(-0.31, 0.27)	0.896312743067672	0.99705993124165
TWF2	Q6IBS0	OID30386	TG	Inverse variance weighted	12	0.188989353713631	0.135405953811054	0.19(-0.08, 0.45)	0.162797592520608	0.919221748020621
TXK	P42681	OID31262	TG	Inverse variance weighted	12	0.168885597625957	0.134223215780112	0.17(-0.09, 0.43)	0.208303414397969	0.934368786117623
TXN	P10599	OID30670	TG	Inverse variance weighted	10	0.0827393088035893	0.127193686721988	0.08(-0.17, 0.33)	0.515370237948071	0.952459466231311
TXNDC9	O14530	OID31121	TG	Inverse variance weighted	13	0.2096853933536	0.136414241941216	0.21(-0.06, 0.48)	0.124263327082949	0.919221748020621
TXNL1	O43396	OID30872	TG	Inverse variance weighted	12	0.0820655460559511	0.128176114882987	0.08(-0.17, 0.33)	0.522006082528315	0.952459466231311
TYRP1	P17643	OID30517	TG	Inverse variance weighted	13	0.095399031969509	0.131512605161609	0.1(-0.16, 0.35)	0.468207660878195	0.952459466231311
UBE2B	P63146	OID31368	TG	Inverse variance weighted	12	0.230732915995271	0.132092205105443	0.23(-0.03, 0.49)	0.0806795875878441	0.919221748020621
UBE2L6	O14933	OID30321	TG	Inverse variance weighted	12	0.147631147154697	0.126046869707543	0.15(-0.1, 0.39)	0.241502284596568	0.934368786117623
UBE2Z	Q9H832	OID30427	TG	Inverse variance weighted	13	0.0787907983000125	0.130673481453197	0.08(-0.18, 0.33)	0.54653572747904	0.952459466231311
UBQLN3	Q9H347	OID30096	TG	Inverse variance weighted	14	-0.13752598619387	0.132431127303041	-0.14(-0.4, 0.12)	0.299050474857246	0.935405739745202
UBXN1	Q04323	OID30654	TG	Inverse variance weighted	12	0.100383093234781	0.132802814458451	0.1(-0.16, 0.36)	0.449720686335736	0.952459466231311
UFD1	Q92890	OID31486	TG	Inverse variance weighted	12	0.293814881670178	0.133935502159146	0.29(0.03, 0.56)	0.0282566773760264	0.919221748020621
UGDH	O60701	OID30081	TG	Inverse variance weighted	11	0.162122568179738	0.146161399110194	0.16(-0.12, 0.45)	0.267342896680406	0.935405739745202
UHRF2	Q96PU4	OID30171	TG	Inverse variance weighted	10	-0.141515434696706	0.143587052688763	-0.14(-0.42, 0.14)	0.324342992223621	0.940557528164717
UNC5D	Q6UXZ4	OID30447	TG	Inverse variance weighted	12	0.0974305008234028	0.127653160057925	0.1(-0.15, 0.35)	0.445317928321183	0.952459466231311
UNC79	Q9P2D8	OID31181	TG	Inverse variance weighted	11	0.0498992935650347	0.137192194552102	0.05(-0.22, 0.32)	0.716068475713017	0.979360570512566
UNG	P13051	OID31419	TG	Inverse variance weighted	11	0.0705289379358948	0.155665991647456	0.07(-0.23, 0.38)	0.650492105674401	0.972224698392735
UPB1	Q9UBR1	OID30352	TG	Inverse variance weighted	11	0.00766107120205064	0.137352765928436	0.01(-0.26, 0.28)	0.955519771088307	0.99705993124165
UPK3A	O75631	OID30794	TG	Inverse variance weighted	11	-0.09620714050127	0.137474535495645	-0.1(-0.37, 0.17)	0.484041035634018	0.952459466231311
UPK3BL1	B0FP48	OID31281	TG	Inverse variance weighted	13	-0.140132056242862	0.127946956404719	-0.14(-0.39, 0.11)	0.273413451221408	0.935405739745202
UROD	P06132	OID30603	TG	Inverse variance weighted	11	0.0607372583777995	0.12880875393595	0.06(-0.19, 0.31)	0.637261932101385	0.966127857220357
UROS	P10746	OID30964	TG	Inverse variance weighted	11	-0.108626737286826	0.135683490374306	-0.11(-0.37, 0.16)	0.423369503929703	0.952459466231311
USP25	Q9UHP3	OID31428	TG	Inverse variance weighted	12	0.251910083001473	0.13292844069055	0.25(-0.01, 0.51)	0.0580817504351127	0.919221748020621
USP28	Q96RU2	OID31084	TG	Inverse variance weighted	11	-0.294666438481895	0.125244121945599	-0.29(-0.54, -0.05)	0.0186358262087095	0.919221748020621
USP47	Q96K76	OID30119	TG	Inverse variance weighted	13	0.0547203669258696	0.126484943190216	0.05(-0.19, 0.3)	0.665288267589702	0.974573571718211
VAMP8	Q9BV40	OID30555	TG	Inverse variance weighted	11	0.0442170021167652	0.135082492485413	0.04(-0.22, 0.31)	0.743415785873671	0.981626818482621
VASP	P50552	OID30692	TG	Inverse variance weighted	11	0.101911191250738	0.137157667992406	0.1(-0.17, 0.37)	0.457468244261805	0.952459466231311
VAV3	Q9UKW4	OID30795	TG	Inverse variance weighted	13	0.02267060363627	0.134514683438298	0.02(-0.24, 0.29)	0.866161408727422	0.993260553890167
VCPKMT	Q9H867	OID31179	TG	Inverse variance weighted	12	0.251374065350192	0.135420486091097	0.25(-0.01, 0.52)	0.0634181552658476	0.919221748020621
VEGFB	P49765	OID30554	TG	Inverse variance weighted	13	0.105829076575787	0.134114341739664	0.11(-0.16, 0.37)	0.430055960805137	0.952459466231311
VGF	O15240	OID31067	TG	Inverse variance weighted	13	0.0944404170924192	0.136182569014467	0.09(-0.17, 0.36)	0.488005935222753	0.952459466231311
VIPR1	P32241	OID30193	TG	Inverse variance weighted	13	-0.0908192701457498	0.137121497488029	-0.09(-0.36, 0.18)	0.507761676310207	0.952459466231311
VIT	Q6UXI7	OID30334	TG	Inverse variance weighted	11	-0.164072748268301	0.112313282302266	-0.16(-0.38, 0.06)	0.144056880022852	0.919221748020621
VNN1	O95497	OID30711	TG	Inverse variance weighted	11	-0.00351000732398467	0.101705713502566	0(-0.2, 0.2)	0.972469345896651	0.99705993124165
VPS28	Q9UK41	OID31273	TG	Inverse variance weighted	12	0.0507036932245948	0.130772968771269	0.05(-0.21, 0.31)	0.69822100230746	0.975061127000063
VPS4B	O75351	OID31386	TG	Inverse variance weighted	12	0.240197219255257	0.135268666556543	0.24(-0.02, 0.51)	0.0757815873444843	0.919221748020621
VSIG10	Q8N0Z9	OID31400	TG	Inverse variance weighted	13	-0.0487008334738324	0.120074015936175	-0.05(-0.28, 0.19)	0.685043795978311	0.975061127000063
VSIG10L	Q86VR7	OID30189	TG	Inverse variance weighted	11	0.051012913892663	0.136119373796104	0.05(-0.22, 0.32)	0.70783449890675	0.975886127249224
VSIG2	Q96IQ7	OID31371	TG	Inverse variance weighted	11	-0.0252134988255485	0.127773368237916	-0.03(-0.28, 0.23)	0.84356942631243	0.992003872369221
VSNL1	P62760	OID31105	TG	Inverse variance weighted	12	-0.155118345767068	0.121708653998216	-0.16(-0.39, 0.08)	0.202484333876061	0.934368786117623
VSTM2B	A6NLU5	OID31272	TG	Inverse variance weighted	13	0.0395171483589663	0.128899449205272	0.04(-0.21, 0.29)	0.759168067793348	0.985953180408177
VTI1A	Q96AJ9	OID30640	TG	Inverse variance weighted	11	0.1310307528071	0.129037373066465	0.13(-0.12, 0.38)	0.309892283725488	0.935405739745202
VWA5A	O00534	OID31198	TG	Inverse variance weighted	12	0.0854417516453264	0.136683016586929	0.09(-0.18, 0.35)	0.531899675907431	0.952459466231311
VWC2L	B2RUY7	OID31002	TG	Inverse variance weighted	11	-0.102472231306473	0.129742904602778	-0.1(-0.36, 0.15)	0.429638792914881	0.952459466231311
WASHC3	Q9Y3C0	OID31123	TG	Inverse variance weighted	12	0.0719587935687957	0.129464026876043	0.07(-0.18, 0.33)	0.578333393435221	0.965037843634456
WASL	O00401	OID30467	TG	Inverse variance weighted	12	0.022840628623712	0.124626776822807	0.02(-0.22, 0.27)	0.854584414291273	0.992003872369221
WFDC1	Q9HC57	OID31366	TG	Inverse variance weighted	10	0.118062906937798	0.190685954957383	0.12(-0.26, 0.49)	0.535818590587418	0.952459466231311
YAP1	P46937	OID31113	TG	Inverse variance weighted	14	0.0301970908571846	0.115876358755394	0.03(-0.2, 0.26)	0.794402908101979	0.988498527319043
YARS1	P54577	OID31494	TG	Inverse variance weighted	11	0.174850147884392	0.135630714410345	0.17(-0.09, 0.44)	0.197341299081752	0.934368786117623
YJU2	Q9BW85	OID31404	TG	Inverse variance weighted	10	0.134203158483274	0.137195430933744	0.13(-0.13, 0.4)	0.327980505931857	0.940557528164717
YOD1	Q5VVQ6	OID30181	TG	Inverse variance weighted	11	0.0930709878669154	0.126507079542901	0.09(-0.15, 0.34)	0.46191459147512	0.952459466231311
YWHAQ	P27348	OID30605	TG	Inverse variance weighted	13	0.118418959973029	0.133729004912999	0.12(-0.14, 0.38)	0.375879254847724	0.945935062772297
YY1	P25490	OID30446	TG	Inverse variance weighted	14	-0.0798874329344303	0.131382291561153	-0.08(-0.34, 0.18)	0.543152139151395	0.952459466231311
ZBP1	Q9H171	OID30526	TG	Inverse variance weighted	12	-0.12359519982149	0.121399878581297	-0.12(-0.36, 0.11)	0.30863832864032	0.935405739745202
ZCCHC8	Q6NZY4	OID30117	TG	Inverse variance weighted	13	-0.12796711872534	0.132218419913658	-0.13(-0.39, 0.13)	0.333121098000686	0.940557528164717
ZFYVE19	Q96K21	OID31452	TG	Inverse variance weighted	12	0.230660198851249	0.129350191706535	0.23(-0.02, 0.48)	0.0745500577526075	0.919221748020621
ZHX2	Q9Y6X8	OID31140	TG	Inverse variance weighted	12	-0.0278970353788076	0.12908515855314	-0.03(-0.28, 0.23)	0.828899337472857	0.988498527319043
ZNF174	Q15697	OID30508	TG	Inverse variance weighted	13	0.0438566064773731	0.130642933802787	0.04(-0.21, 0.3)	0.737098412774738	0.981626818482621
ZNF830	Q96NB3	OID31350	TG	Inverse variance weighted	12	-0.147724704713517	0.133212213020955	-0.15(-0.41, 0.11)	0.267454922629193	0.935405739745202
ZNRD2	O60232	OID31450	TG	Inverse variance weighted	12	-0.0345343465616976	0.131498244952045	-0.03(-0.29, 0.22)	0.792841856708183	0.988498527319043
ZNRF4	Q8WWF5	OID31347	TG	Inverse variance weighted	12	0.0688976150168039	0.134898718551763	0.07(-0.2, 0.33)	0.609536016700678	0.966127857220357
ZP3	P21754	OID30265	TG	Inverse variance weighted	12	0.0788988696983486	0.0902643335614753	0.08(-0.1, 0.26)	0.382070941888822	0.945935062772297
ZP4	Q12836	OID31185	TG	Inverse variance weighted	12	-0.120388293214163	0.135916745471073	-0.12(-0.39, 0.15)	0.375752116073581	0.945935062772297
ZPR1	O75312	OID30801	TG	Inverse variance weighted	12	0.132191314510426	0.141630597223759	0.13(-0.15, 0.41)	0.350637841871117	0.945935062772297
AARSD1	Q9BTE6	OID21311	nonHDL-C	Inverse variance weighted	12	0.046742042113421	0.182995048922459	0.05(-0.31, 0.41)	0.798392619748347	0.99915579243747
ABHD14B	Q96IU4	OID20921	nonHDL-C	Inverse variance weighted	11	-0.100831121254434	0.191351067928683	-0.1(-0.48, 0.27)	0.598233115766559	0.99915579243747
ABL1	P00519	OID21280	nonHDL-C	Inverse variance weighted	12	0.115678057140587	0.182005818809315	0.12(-0.24, 0.47)	0.525054511337154	0.99915579243747
ACAA1	P09110	OID21269	nonHDL-C	Inverse variance weighted	12	0.0834803691591974	0.195268687816163	0.08(-0.3, 0.47)	0.669003978304681	0.99915579243747
ACAN	P16112	OID20159	nonHDL-C	Inverse variance weighted	10	0.0846530155351473	0.199779571032104	0.08(-0.31, 0.48)	0.671761208018284	0.99915579243747
ACOX1	Q15067	OID20124	nonHDL-C	Inverse variance weighted	10	0.215929461553022	0.196420174894777	0.22(-0.17, 0.6)	0.271626658315955	0.99915579243747
ACP5	P13686	OID20314	nonHDL-C	Inverse variance weighted	13	-0.146453658645235	0.165043080713138	-0.15(-0.47, 0.18)	0.3748817511023	0.99915579243747
ACP6	Q9NPH0	OID21432	nonHDL-C	Inverse variance weighted	13	0.0647120820295938	0.135073099679048	0.06(-0.2, 0.33)	0.631875073769608	0.99915579243747
ACTA2	P62736	OID20079	nonHDL-C	Inverse variance weighted	14	-0.11773052487883	0.156591291151074	-0.12(-0.42, 0.19)	0.45215139925049	0.99915579243747
ACTN4	O43707	OID20435	nonHDL-C	Inverse variance weighted	11	0.131442921889446	0.200616171132194	0.13(-0.26, 0.52)	0.512341540400302	0.99915579243747
ACVRL1	P37023	OID20999	nonHDL-C	Inverse variance weighted	11	-0.175645630202804	0.170595871425711	-0.18(-0.51, 0.16)	0.303197482224079	0.99915579243747
ACY1	Q03154	OID20137	nonHDL-C	Inverse variance weighted	10	-0.127097395070885	0.188811490740912	-0.13(-0.5, 0.24)	0.50085543803328	0.99915579243747
ADA	P00813	OID20645	nonHDL-C	Inverse variance weighted	13	0.114189193264241	0.156001294290225	0.11(-0.19, 0.42)	0.464183256201729	0.99915579243747
ADA2	Q9NZK5	OID20394	nonHDL-C	Inverse variance weighted	11	-0.137741213578792	0.178627768019174	-0.14(-0.49, 0.21)	0.440643209002806	0.99915579243747
ADAM15	Q13444	OID20109	nonHDL-C	Inverse variance weighted	12	0.161104582764839	0.165528496904137	0.16(-0.16, 0.49)	0.330417139563888	0.99915579243747
ADAM22	Q9P0K1	OID21001	nonHDL-C	Inverse variance weighted	13	-0.13636383010878	0.156061823555941	-0.14(-0.44, 0.17)	0.382237620716222	0.99915579243747
ADAM23	O75077	OID20651	nonHDL-C	Inverse variance weighted	10	0.0297067199647373	0.167373904297142	0.03(-0.3, 0.36)	0.859125745111333	0.99915579243747
ADAM8	P78325	OID21039	nonHDL-C	Inverse variance weighted	7	-0.0970466945863099	0.209427223919281	-0.1(-0.51, 0.31)	0.643084115331106	0.99915579243747
ADAMTS13	Q76LX8	OID20249	nonHDL-C	Inverse variance weighted	11	-0.10227656704709	0.183782211969036	-0.1(-0.46, 0.26)	0.577862526963958	0.99915579243747
ADAMTS15	Q8TE58	OID21275	nonHDL-C	Inverse variance weighted	10	-0.210258425349609	0.197288586114459	-0.21(-0.6, 0.18)	0.286540989650567	0.99915579243747
ADAMTS16	Q8TE57	OID20089	nonHDL-C	Inverse variance weighted	11	0.0666937710347915	0.182270343378161	0.07(-0.29, 0.42)	0.714435387829734	0.99915579243747
ADAMTS8	Q9UP79	OID21502	nonHDL-C	Inverse variance weighted	10	-0.112144173425964	0.180883302197631	-0.11(-0.47, 0.24)	0.535270431233965	0.99915579243747
ADCYAP1R1	P41586	OID21188	nonHDL-C	Inverse variance weighted	13	-0.0229594413756997	0.193374378846117	-0.02(-0.4, 0.36)	0.905488852742684	0.99915579243747
ADGRB3	O60242	OID20974	nonHDL-C	Inverse variance weighted	13	-0.164672747582696	0.126193987252919	-0.16(-0.41, 0.08)	0.191920927478944	0.99915579243747
ADGRE2	Q9UHX3	OID20755	nonHDL-C	Inverse variance weighted	10	0.0876789971744038	0.206562902835515	0.09(-0.32, 0.49)	0.671225755971396	0.99915579243747
ADGRE5	P48960	OID20260	nonHDL-C	Inverse variance weighted	10	0.0137692477825456	0.198233229791392	0.01(-0.37, 0.4)	0.944623601024601	0.99915579243747
ADGRG1	Q9Y653	OID21294	nonHDL-C	Inverse variance weighted	10	-0.175273137134004	0.19281282080388	-0.18(-0.55, 0.2)	0.363332925281905	0.99915579243747
ADH4	P08319	OID20117	nonHDL-C	Inverse variance weighted	12	0.0934360117072863	0.182544147634912	0.09(-0.26, 0.45)	0.608752965749366	0.99915579243747
ADM	P35318	OID21467	nonHDL-C	Inverse variance weighted	11	-0.104583346213801	0.173034674262434	-0.1(-0.44, 0.23)	0.545573168078371	0.99915579243747
AFP	P02771	OID20978	nonHDL-C	Inverse variance weighted	12	-0.0188096677833577	0.161418350802806	-0.02(-0.34, 0.3)	0.907234537330366	0.99915579243747
AGR2	O95994	OID20896	nonHDL-C	Inverse variance weighted	7	-0.419238248010235	0.215034285439729	-0.42(-0.84, 0)	0.0512197058252977	0.99915579243747
AGR3	Q8TD06	OID21243	nonHDL-C	Inverse variance weighted	7	-0.0266752956318595	0.21013229321863	-0.03(-0.44, 0.39)	0.898983735259475	0.99915579243747
AGRN	O00468	OID20786	nonHDL-C	Inverse variance weighted	8	-0.154301044809445	0.203161931125757	-0.15(-0.55, 0.24)	0.447554814661385	0.99915579243747
AGRP	O00253	OID20658	nonHDL-C	Inverse variance weighted	10	0.183152426857467	0.18865474708935	0.18(-0.19, 0.55)	0.331630990475725	0.99915579243747
AGXT	P21549	OID20139	nonHDL-C	Inverse variance weighted	11	0.0504547652967518	0.183367230763778	0.05(-0.31, 0.41)	0.783195670807598	0.99915579243747
AHCY	P23526	OID20199	nonHDL-C	Inverse variance weighted	11	0.0863807074102013	0.182451131163987	0.09(-0.27, 0.44)	0.635895216902427	0.99915579243747
AHSP	Q9NZD4	OID21078	nonHDL-C	Inverse variance weighted	12	-0.0205143861633308	0.196604248062573	-0.02(-0.41, 0.36)	0.916896714672434	0.99915579243747
AK1	P00568	OID20122	nonHDL-C	Inverse variance weighted	11	0.265621263471022	0.171481971524294	0.27(-0.07, 0.6)	0.121387762710275	0.99915579243747
AKR1B1	P15121	OID21244	nonHDL-C	Inverse variance weighted	12	-0.143613270263768	0.189168999513874	-0.14(-0.51, 0.23)	0.447745048908051	0.99915579243747
AKR1C4	P17516	OID20062	nonHDL-C	Inverse variance weighted	12	0.158549570803844	0.195283424079692	0.16(-0.22, 0.54)	0.416852074114221	0.99915579243747
AKT1S1	Q96B36	OID20895	nonHDL-C	Inverse variance weighted	13	0.193178004269538	0.183556021915703	0.19(-0.17, 0.55)	0.292606957422651	0.99915579243747
AKT3	Q9Y243	OID21197	nonHDL-C	Inverse variance weighted	12	0.0499656635579122	0.197562405158945	0.05(-0.34, 0.44)	0.800337152852354	0.99915579243747
ALCAM	Q13740	OID20273	nonHDL-C	Inverse variance weighted	11	-0.0795164656604768	0.169700550228536	-0.08(-0.41, 0.25)	0.639377535488803	0.99915579243747
ALDH1A1	P00352	OID21128	nonHDL-C	Inverse variance weighted	12	-0.0513000080076406	0.174364364248159	-0.05(-0.39, 0.29)	0.768596263568039	0.99915579243747
ALDH3A1	P30838	OID20512	nonHDL-C	Inverse variance weighted	9	-0.248366476573145	0.220365266311702	-0.25(-0.68, 0.18)	0.259714045158874	0.99915579243747
ALPP	P05187	OID21383	nonHDL-C	Inverse variance weighted	12	-0.11510234443581	0.168824355824003	-0.12(-0.45, 0.22)	0.495373295961857	0.99915579243747
AMBN	Q9NP70	OID20437	nonHDL-C	Inverse variance weighted	11	-0.0577273836865689	0.200437184597665	-0.06(-0.45, 0.34)	0.773341107458281	0.99915579243747
AMBP	P02760	OID21413	nonHDL-C	Inverse variance weighted	13	0.0403488146831063	0.167566768568872	0.04(-0.29, 0.37)	0.809715972533771	0.99915579243747
AMFR	Q9UKV5	OID20806	nonHDL-C	Inverse variance weighted	13	0.0823081008087818	0.176337237461114	0.08(-0.26, 0.43)	0.640667815784229	0.99915579243747
AMIGO2	Q86SJ2	OID21370	nonHDL-C	Inverse variance weighted	10	-0.144402214621096	0.189407352438345	-0.14(-0.52, 0.23)	0.445827451753628	0.99915579243747
AMN	Q9BXJ7	OID20492	nonHDL-C	Inverse variance weighted	14	-0.346280190952429	0.1821893030985	-0.35(-0.7, 0.01)	0.0573463667183137	0.99915579243747
AMY2A	P04746	OID20333	nonHDL-C	Inverse variance weighted	12	-0.292777496898904	0.164121247276644	-0.29(-0.61, 0.03)	0.0744383276841476	0.99915579243747
AMY2B	P19961	OID20340	nonHDL-C	Inverse variance weighted	12	-0.225524630290095	0.168420007045671	-0.23(-0.56, 0.1)	0.180550878744738	0.99915579243747
ANG	P03950	OID20403	nonHDL-C	Inverse variance weighted	12	0.0777935459205305	0.163209852051247	0.08(-0.24, 0.4)	0.633613249392095	0.99915579243747
ANGPT1	Q15389	OID20740	nonHDL-C	Inverse variance weighted	11	-0.070999747207972	0.193337432094829	-0.07(-0.45, 0.31)	0.713445758237978	0.99915579243747
ANGPT2	O15123	OID21463	nonHDL-C	Inverse variance weighted	12	-0.0768182000892571	0.188117420191259	-0.08(-0.45, 0.29)	0.683014973961953	0.99915579243747
ANGPTL1	O95841	OID20211	nonHDL-C	Inverse variance weighted	9	0.0543758976161501	0.221111111627954	0.05(-0.38, 0.49)	0.805743275492729	0.99915579243747
ANGPTL2	Q9UKU9	OID20726	nonHDL-C	Inverse variance weighted	10	0.25324069123572	0.194637083609058	0.25(-0.13, 0.63)	0.193227073299828	0.99915579243747
ANGPTL3	Q9Y5C1	OID20407	nonHDL-C	Inverse variance weighted	9	-0.325449377369838	0.194182773363755	-0.33(-0.71, 0.06)	0.0937391516877404	0.99915579243747
ANGPTL4	Q9BY76	OID20703	nonHDL-C	Inverse variance weighted	9	0.130578359757429	0.20250406582011	0.13(-0.27, 0.53)	0.519044838008313	0.99915579243747
ANGPTL7	O43827	OID21412	nonHDL-C	Inverse variance weighted	13	-0.120066251412703	0.180982625065292	-0.12(-0.47, 0.23)	0.507065993183344	0.99915579243747
ANKRD54	Q6NXT1	OID21162	nonHDL-C	Inverse variance weighted	10	0.248944383471319	0.181767229935494	0.25(-0.11, 0.61)	0.17081869808712	0.99915579243747
ANPEP	P15144	OID20350	nonHDL-C	Inverse variance weighted	12	0.096376101069252	0.161218068196106	0.1(-0.22, 0.41)	0.549973639443627	0.99915579243747
ANXA10	Q9UJ72	OID20886	nonHDL-C	Inverse variance weighted	12	0.147860727752411	0.185971625801517	0.15(-0.22, 0.51)	0.426571948617392	0.99915579243747
ANXA11	P50995	OID20583	nonHDL-C	Inverse variance weighted	12	0.137104187883878	0.162403797811677	0.14(-0.18, 0.46)	0.398547671841692	0.99915579243747
ANXA3	P12429	OID21036	nonHDL-C	Inverse variance weighted	12	-0.027884326143143	0.173418544724294	-0.03(-0.37, 0.31)	0.872257174095235	0.99915579243747
ANXA4	P09525	OID20123	nonHDL-C	Inverse variance weighted	11	0.211281970758546	0.180130460590006	0.21(-0.14, 0.56)	0.240820427809914	0.99915579243747
ANXA5	P08758	OID20810	nonHDL-C	Inverse variance weighted	11	-0.0211113007294486	0.184506418447062	-0.02(-0.38, 0.34)	0.908904532471344	0.99915579243747
AOC1	P19801	OID20452	nonHDL-C	Inverse variance weighted	9	-0.28582503146738	0.21471768274149	-0.29(-0.71, 0.14)	0.183134162298339	0.99915579243747
AOC3	Q16853	OID20389	nonHDL-C	Inverse variance weighted	14	0.00129367374688659	0.165384502676825	0(-0.32, 0.33)	0.993758836127317	0.99915579243747
APBB1IP	Q7Z5R6	OID21359	nonHDL-C	Inverse variance weighted	12	-0.0745698680575161	0.169694524533609	-0.07(-0.41, 0.26)	0.660345710281953	0.99915579243747
APEX1	P27695	OID21434	nonHDL-C	Inverse variance weighted	13	-0.199012063025225	0.161324553759201	-0.2(-0.52, 0.12)	0.217347155058966	0.99915579243747
APLP1	P51693	OID20164	nonHDL-C	Inverse variance weighted	12	0.299314062781318	0.186244489575273	0.3(-0.07, 0.66)	0.10803179316761	0.99915579243747
APOH	P02749	OID21072	nonHDL-C	Inverse variance weighted	13	-0.0846762305905021	0.1765715397128	-0.08(-0.43, 0.26)	0.631541974306768	0.99915579243747
APP	P05067	OID21070	nonHDL-C	Inverse variance weighted	12	-0.0342409902047876	0.187932209511882	-0.03(-0.4, 0.33)	0.855426851864482	0.99915579243747
APRT	P07741	OID20927	nonHDL-C	Inverse variance weighted	11	0.112484747331484	0.17960525802786	0.11(-0.24, 0.46)	0.531125583021664	0.99915579243747
AREG	P15514	OID21357	nonHDL-C	Inverse variance weighted	13	-0.118832807528596	0.175462366114742	-0.12(-0.46, 0.23)	0.498244022344026	0.99915579243747
ARG1	P05089	OID21445	nonHDL-C	Inverse variance weighted	11	-0.0366464539421706	0.169436295348233	-0.04(-0.37, 0.3)	0.828765946550878	0.99915579243747
ARHGAP1	Q07960	OID21202	nonHDL-C	Inverse variance weighted	12	-0.0202771624703959	0.185238011551156	-0.02(-0.38, 0.34)	0.912833323194822	0.99915579243747
ARHGAP25	P42331	OID21255	nonHDL-C	Inverse variance weighted	12	0.0654965322805073	0.184240376902393	0.07(-0.3, 0.43)	0.722218792114437	0.99915579243747
ARHGEF12	Q9NZN5	OID20554	nonHDL-C	Inverse variance weighted	12	0.0846952337822949	0.172759873752223	0.08(-0.25, 0.42)	0.623958208893842	0.99915579243747
ARID4B	Q4LE39	OID20803	nonHDL-C	Inverse variance weighted	10	0.420628818132497	0.195611269032126	0.42(0.04, 0.8)	0.0315291056599246	0.99915579243747
ARNT	P27540	OID20432	nonHDL-C	Inverse variance weighted	10	0.177766933674469	0.201538783815906	0.18(-0.22, 0.57)	0.377750709825542	0.99915579243747
ARSA	P15289	OID21138	nonHDL-C	Inverse variance weighted	13	-0.127175726333046	0.157544834873204	-0.13(-0.44, 0.18)	0.419531025806882	0.99915579243747
ARSB	P15848	OID21331	nonHDL-C	Inverse variance weighted	12	-0.176883018766613	0.177430464638764	-0.18(-0.52, 0.17)	0.318805969536702	0.99915579243747
ART3	Q13508	OID20346	nonHDL-C	Inverse variance weighted	11	-0.0475242487484837	0.174473859572025	-0.05(-0.39, 0.29)	0.785325183233254	0.99915579243747
ARTN	Q5T4W7	OID20446	nonHDL-C	Inverse variance weighted	12	0.312584720484999	0.183007653198963	0.31(-0.05, 0.67)	0.0876285876160629	0.99915579243747
ASAH2	Q9NR71	OID20996	nonHDL-C	Inverse variance weighted	12	-0.145603139685732	0.170911374207054	-0.15(-0.48, 0.19)	0.394257450509973	0.99915579243747
ASGR1	P07306	OID20990	nonHDL-C	Inverse variance weighted	12	-0.300320307231414	0.168525183229824	-0.3(-0.63, 0.03)	0.0747410741023923	0.99915579243747
ATF2	P15336	OID20798	nonHDL-C	Inverse variance weighted	11	0.0867834317261194	0.184881862872491	0.09(-0.28, 0.45)	0.638784191769384	0.99915579243747
ATOX1	O00244	OID21476	nonHDL-C	Inverse variance weighted	13	-0.0933994250897591	0.174193744289726	-0.09(-0.43, 0.25)	0.591833268770697	0.99915579243747
ATP5IF1	Q9UII2	OID20760	nonHDL-C	Inverse variance weighted	12	0.0174089855931235	0.182630479375572	0.02(-0.34, 0.38)	0.924057837798895	0.99915579243747
ATP5PO	P48047	OID20811	nonHDL-C	Inverse variance weighted	11	0.310908908854095	0.210299243574141	0.31(-0.1, 0.72)	0.139297556316147	0.99915579243747
ATP6V1D	Q9Y5K8	OID21341	nonHDL-C	Inverse variance weighted	11	0.00117169160835814	0.18673922068066	0(-0.36, 0.37)	0.994993721689727	0.99915579243747
ATP6V1F	Q16864	OID20843	nonHDL-C	Inverse variance weighted	10	0.0255128063546179	0.192472523188514	0.03(-0.35, 0.4)	0.894546921358531	0.99915579243747
ATXN10	Q9UBB4	OID20865	nonHDL-C	Inverse variance weighted	12	0.0422464203430594	0.182722880699659	0.04(-0.32, 0.4)	0.817155644808174	0.99915579243747
AXIN1	O15169	OID20582	nonHDL-C	Inverse variance weighted	11	0.108503638067738	0.177474191184703	0.11(-0.24, 0.46)	0.540950027538411	0.99915579243747
AXL	P30530	OID20363	nonHDL-C	Inverse variance weighted	11	-0.327065654067153	0.176510186295359	-0.33(-0.67, 0.02)	0.063888628697153	0.99915579243747
AZU1	P20160	OID20309	nonHDL-C	Inverse variance weighted	11	0.161674083426302	0.179653133607853	0.16(-0.19, 0.51)	0.368160943456071	0.99915579243747
B4GALT1	P15291	OID20780	nonHDL-C	Inverse variance weighted	12	-0.093234408545296	0.173865481018298	-0.09(-0.43, 0.25)	0.591789579845305	0.99915579243747
B4GAT1	O43505	OID21127	nonHDL-C	Inverse variance weighted	11	-0.137915585068388	0.179023954275537	-0.14(-0.49, 0.21)	0.441077457889987	0.99915579243747
BACH1	O14867	OID20505	nonHDL-C	Inverse variance weighted	13	-0.0268244478457811	0.172520530307489	-0.03(-0.36, 0.31)	0.876438552579224	0.99915579243747
BAG3	O95817	OID20972	nonHDL-C	Inverse variance weighted	11	-0.0207176444098418	0.202779051259857	-0.02(-0.42, 0.38)	0.918622879707876	0.99915579243747
BAIAP2	Q9UQB8	OID21250	nonHDL-C	Inverse variance weighted	12	-0.0698132572648422	0.172886280667624	-0.07(-0.41, 0.27)	0.68635223702288	0.99915579243747
BAMBI	Q13145	OID21267	nonHDL-C	Inverse variance weighted	12	0.115907192154539	0.196669402172623	0.12(-0.27, 0.5)	0.555626237444188	0.99915579243747
BANK1	Q8NDB2	OID20594	nonHDL-C	Inverse variance weighted	11	0.042577352176576	0.182698819353835	0.04(-0.32, 0.4)	0.815725162853243	0.99915579243747
BAX	Q07812	OID20856	nonHDL-C	Inverse variance weighted	13	0.0284968746312715	0.177627132297166	0.03(-0.32, 0.38)	0.872541677080913	0.99915579243747
BCAM	P50895	OID21076	nonHDL-C	Inverse variance weighted	12	-0.0255005498208823	0.177885631751814	-0.03(-0.37, 0.32)	0.886010907944694	0.99915579243747
BCAN	Q96GW7	OID20998	nonHDL-C	Inverse variance weighted	12	0.0392597190691893	0.185974713499832	0.04(-0.33, 0.4)	0.832807322566941	0.99915579243747
BCL2L11	O43521-2	OID20513	nonHDL-C	Inverse variance weighted	11	-0.301092012155536	0.18620306782432	-0.3(-0.67, 0.06)	0.105876366424934	0.99915579243747
BCR	P11274	OID20558	nonHDL-C	Inverse variance weighted	13	0.151062647576391	0.17692961909844	0.15(-0.2, 0.5)	0.393215379785311	0.99915579243747
BID	P55957	OID20517	nonHDL-C	Inverse variance weighted	12	0.0294894978759322	0.176562372070453	0.03(-0.32, 0.38)	0.86735408722165	0.99915579243747
BIN2	Q9UBW5	OID21067	nonHDL-C	Inverse variance weighted	13	0.0813480113927318	0.174921835733103	0.08(-0.26, 0.42)	0.641893146726298	0.99915579243747
BIRC2	Q13490	OID21217	nonHDL-C	Inverse variance weighted	12	-0.0507754656910792	0.183191125809946	-0.05(-0.41, 0.31)	0.781647975692042	0.99915579243747
BLMH	Q13867	OID20336	nonHDL-C	Inverse variance weighted	9	0.0744246910407716	0.182415856969173	0.07(-0.28, 0.43)	0.683277613459116	0.99915579243747
BLVRB	P30043	OID21141	nonHDL-C	Inverse variance weighted	11	0.0725220746946811	0.166626909304061	0.07(-0.25, 0.4)	0.663390937389249	0.99915579243747
BMP4	P12644	OID20994	nonHDL-C	Inverse variance weighted	9	-0.0282122288933713	0.211222574850546	-0.03(-0.44, 0.39)	0.893745492523335	0.99915579243747
BMP6	P22004	OID20111	nonHDL-C	Inverse variance weighted	13	0.0332821734732568	0.180887835245401	0.03(-0.32, 0.39)	0.854018608076109	0.99915579243747
BOC	Q9BWV1	OID20116	nonHDL-C	Inverse variance weighted	9	-0.0754473083327771	0.212743644453538	-0.08(-0.49, 0.34)	0.722859649964381	0.99915579243747
BPIFB1	Q8TDL5	OID20308	nonHDL-C	Inverse variance weighted	9	0.108876046593652	0.177522236292749	0.11(-0.24, 0.46)	0.539671815002327	0.99915579243747
BRK1	Q8WUW1	OID20883	nonHDL-C	Inverse variance weighted	10	0.0784203267931756	0.204941468087897	0.08(-0.32, 0.48)	0.701981195169551	0.99915579243747
BSG	P35613	OID20626	nonHDL-C	Inverse variance weighted	10	-0.303268117087612	0.176373982363395	-0.3(-0.65, 0.04)	0.0855305322875331	0.99915579243747
BST1	Q10588	OID21051	nonHDL-C	Inverse variance weighted	14	0.193617319431513	0.123437262936952	0.19(-0.05, 0.44)	0.116753207325666	0.99915579243747
BST2	Q10589	OID21029	nonHDL-C	Inverse variance weighted	11	-0.155623587269416	0.184569608677114	-0.16(-0.52, 0.21)	0.399133282170944	0.99915579243747
BTC	P35070	OID21199	nonHDL-C	Inverse variance weighted	13	-0.0901505109072522	0.17622318344724	-0.09(-0.44, 0.26)	0.608951918645842	0.99915579243747
BTN2A1	Q7KYR7	OID20713	nonHDL-C	Inverse variance weighted	10	-0.171181258823236	0.167395958465962	-0.17(-0.5, 0.16)	0.306490929660313	0.99915579243747
BTN3A2	P78410	OID20540	nonHDL-C	Inverse variance weighted	10	0.0571408947752999	0.17082832682031	0.06(-0.28, 0.39)	0.738007504847827	0.99915579243747
C19orf12	Q9NSK7	OID20804	nonHDL-C	Inverse variance weighted	10	0.0199884957988407	0.221361650565613	0.02(-0.41, 0.45)	0.928050475925849	0.99915579243747
C1QA	P02745	OID20654	nonHDL-C	Inverse variance weighted	11	-0.0918184131056177	0.19533872942116	-0.09(-0.47, 0.29)	0.638321331383268	0.99915579243747
C1QTNF1	Q9BXJ1	OID20367	nonHDL-C	Inverse variance weighted	9	0.14031399046324	0.201488562652215	0.14(-0.25, 0.54)	0.486186580475837	0.99915579243747
C2CD2L	O14523	OID20864	nonHDL-C	Inverse variance weighted	11	-0.0329054979375054	0.195015442482833	-0.03(-0.42, 0.35)	0.866006832992719	0.99915579243747
C4BPB	P20851	OID21481	nonHDL-C	Inverse variance weighted	10	0.0580401935034967	0.188446970355848	0.06(-0.31, 0.43)	0.758088281594501	0.99915579243747
CA1	P00915	OID20409	nonHDL-C	Inverse variance weighted	11	0.143804110570577	0.170015269337306	0.14(-0.19, 0.48)	0.397647274322407	0.99915579243747
CA11	O75493	OID21195	nonHDL-C	Inverse variance weighted	8	-0.137916386798559	0.261243750218508	-0.14(-0.65, 0.37)	0.597553305238639	0.99915579243747
CA12	O43570	OID21344	nonHDL-C	Inverse variance weighted	13	0.0313417207834733	0.176766695036871	0.03(-0.32, 0.38)	0.859268370718265	0.99915579243747
CA13	Q8N1Q1	OID20225	nonHDL-C	Inverse variance weighted	12	0.112453200290534	0.182311599832832	0.11(-0.24, 0.47)	0.537354329631751	0.99915579243747
CA14	Q9ULX7	OID21401	nonHDL-C	Inverse variance weighted	13	0.0119940963036939	0.174646596396753	0.01(-0.33, 0.35)	0.945247218539122	0.99915579243747
CA2	P00918	OID21149	nonHDL-C	Inverse variance weighted	11	0.0554563767513954	0.169499399900465	0.06(-0.28, 0.39)	0.743533696348043	0.99915579243747
CA3	P07451	OID20271	nonHDL-C	Inverse variance weighted	12	0.298217553197104	0.165493246421839	0.3(-0.03, 0.62)	0.0715466194625248	0.99915579243747
CA4	P22748	OID20241	nonHDL-C	Inverse variance weighted	12	-0.108447123736698	0.178429818929343	-0.11(-0.46, 0.24)	0.54332949827669	0.99915579243747
CA5A	P35218	OID20075	nonHDL-C	Inverse variance weighted	12	-0.0233321580434303	0.164716545161384	-0.02(-0.35, 0.3)	0.887356185834479	0.99915579243747
CA6	P23280	OID21096	nonHDL-C	Inverse variance weighted	11	-0.25869649869793	0.16283605783076	-0.26(-0.58, 0.06)	0.112129729132434	0.99915579243747
CA9	Q16790	OID21417	nonHDL-C	Inverse variance weighted	12	0.061885513687854	0.185989179035826	0.06(-0.3, 0.43)	0.739332686679403	0.99915579243747
CALB1	P05937	OID21306	nonHDL-C	Inverse variance weighted	12	-0.120121930209938	0.183586957903263	-0.12(-0.48, 0.24)	0.512915094633501	0.99915579243747
CALB2	P22676	OID20801	nonHDL-C	Inverse variance weighted	12	0.0629392120441321	0.176865630244226	0.06(-0.28, 0.41)	0.721946222145025	0.99915579243747
CALCA	P01258	OID20983	nonHDL-C	Inverse variance weighted	12	-0.107260305401821	0.149422690593228	-0.11(-0.4, 0.19)	0.472861224259406	0.99915579243747
CALCOCO1	Q9P1Z2	OID21387	nonHDL-C	Inverse variance weighted	13	-0.0432448479765525	0.174055057901834	-0.04(-0.38, 0.3)	0.80378238979171	0.99915579243747
CAMKK1	Q8N5S9	OID21182	nonHDL-C	Inverse variance weighted	11	-0.148403819141417	0.186821539648937	-0.15(-0.51, 0.22)	0.42698507079305	0.99915579243747
CANT1	Q8WVQ1	OID20181	nonHDL-C	Inverse variance weighted	11	-0.0524054486729038	0.180617611954838	-0.05(-0.41, 0.3)	0.771704668393795	0.99915579243747
CAPG	P40121	OID21431	nonHDL-C	Inverse variance weighted	12	-0.118744197248678	0.1415846171301	-0.12(-0.4, 0.16)	0.401648862592666	0.99915579243747
CARHSP1	Q9Y2V2	OID20859	nonHDL-C	Inverse variance weighted	13	0.120979040500635	0.169324955249526	0.12(-0.21, 0.45)	0.474931344505617	0.99915579243747
CASP1	P29466	OID20854	nonHDL-C	Inverse variance weighted	13	-0.0684652378447809	0.175245610818216	-0.07(-0.41, 0.28)	0.696032591817812	0.99915579243747
CASP10	Q92851	OID20893	nonHDL-C	Inverse variance weighted	11	-0.0280274789263101	0.188379020476096	-0.03(-0.4, 0.34)	0.88172535494571	0.99915579243747
CASP2	P42575	OID20555	nonHDL-C	Inverse variance weighted	11	-0.0576586785906021	0.187665927094078	-0.06(-0.43, 0.31)	0.758659893635261	0.99915579243747
CASP3	P42574	OID20305	nonHDL-C	Inverse variance weighted	12	0.0605576029986668	0.178788219821867	0.06(-0.29, 0.41)	0.734827173928166	0.99915579243747
CASP8	Q14790	OID21414	nonHDL-C	Inverse variance weighted	12	0.118057190170184	0.17625418171766	0.12(-0.23, 0.46)	0.502977555344872	0.99915579243747
CBLIF	P27352	OID20179	nonHDL-C	Inverse variance weighted	11	0.00183189440674993	0.17791288965315	0(-0.35, 0.35)	0.991784662480903	0.99915579243747
CBLN4	Q9NTU7	OID21386	nonHDL-C	Inverse variance weighted	12	-0.00259647312672607	0.186065954926055	0(-0.37, 0.36)	0.988866213669081	0.99915579243747
CC2D1A	Q6P1N0	OID20958	nonHDL-C	Inverse variance weighted	12	0.118040574546942	0.174980618176783	0.12(-0.22, 0.46)	0.499934837750989	0.99915579243747
CCDC80	Q76M96	OID20226	nonHDL-C	Inverse variance weighted	11	-0.0502319563526441	0.176859701390031	-0.05(-0.4, 0.3)	0.776393909962705	0.99915579243747
CCL11	P51671	OID20668	nonHDL-C	Inverse variance weighted	12	0.102674574930627	0.169128485526594	0.1(-0.23, 0.43)	0.543797610618636	0.99915579243747
CCL13	Q99616	OID20655	nonHDL-C	Inverse variance weighted	11	0.056066635450213	0.185537836463328	0.06(-0.31, 0.42)	0.762511513514105	0.99915579243747
CCL14	Q16627	OID20401	nonHDL-C	Inverse variance weighted	10	-0.0725626312867537	0.173590248253299	-0.07(-0.41, 0.27)	0.675939083050363	0.99915579243747
CCL15	Q16663	OID20328	nonHDL-C	Inverse variance weighted	11	-0.265769455925784	0.179680568055832	-0.27(-0.62, 0.09)	0.139107748897038	0.99915579243747
CCL16	O15467	OID20334	nonHDL-C	Inverse variance weighted	14	0.0897326373504428	0.13748826457056	0.09(-0.18, 0.36)	0.513977621710951	0.99915579243747
CCL17	Q92583	OID20745	nonHDL-C	Inverse variance weighted	12	0.0387916596927271	0.180650944559635	0.04(-0.32, 0.39)	0.829975749572851	0.99915579243747
CCL18	P55774	OID20395	nonHDL-C	Inverse variance weighted	10	0.0363823854720374	0.174733432137442	0.04(-0.31, 0.38)	0.835059917741436	0.99915579243747
CCL19	Q99731	OID21030	nonHDL-C	Inverse variance weighted	13	-0.15221425543183	0.168254282925795	-0.15(-0.48, 0.18)	0.365641330852624	0.99915579243747
CCL2	P13500	OID21004	nonHDL-C	Inverse variance weighted	10	0.146767040949265	0.183172220250031	0.15(-0.21, 0.51)	0.422985984163896	0.99915579243747
CCL20	P78556	OID20671	nonHDL-C	Inverse variance weighted	12	0.0529550666081235	0.168029512571774	0.05(-0.28, 0.38)	0.752645210571819	0.99915579243747
CCL21	O00585	OID20686	nonHDL-C	Inverse variance weighted	11	-0.296046558352169	0.184451029177322	-0.3(-0.66, 0.07)	0.108490635171883	0.99915579243747
CCL22	O00626	OID20765	nonHDL-C	Inverse variance weighted	13	-0.0408301596429318	0.183448756980259	-0.04(-0.4, 0.32)	0.823870315442403	0.99915579243747
CCL23	P55773	OID20693	nonHDL-C	Inverse variance weighted	12	0.205739724150119	0.166747833678522	0.21(-0.12, 0.53)	0.217263476290179	0.99915579243747
CCL24	O00175	OID20772	nonHDL-C	Inverse variance weighted	14	-0.0698170391105678	0.118756020493966	-0.07(-0.3, 0.16)	0.556597298723486	0.99915579243747
CCL25	O15444	OID20674	nonHDL-C	Inverse variance weighted	9	-0.0581955354937417	0.157062866716533	-0.06(-0.37, 0.25)	0.710992221575839	0.99915579243747
CCL26	Q9Y258	OID20546	nonHDL-C	Inverse variance weighted	12	-0.192337741093509	0.177678297892706	-0.19(-0.54, 0.16)	0.279027956849128	0.99915579243747
CCL27	Q9Y4X3	OID20121	nonHDL-C	Inverse variance weighted	12	-0.101382211468351	0.183242643754091	-0.1(-0.46, 0.26)	0.580080206984377	0.99915579243747
CCL28	Q9NRJ3	OID20569	nonHDL-C	Inverse variance weighted	10	-0.200575648548195	0.18809091699515	-0.2(-0.57, 0.17)	0.286253685083477	0.99915579243747
CCL3	P10147	OID20610	nonHDL-C	Inverse variance weighted	11	-0.148261696547844	0.179914118533357	-0.15(-0.5, 0.2)	0.40990019906208	0.99915579243747
CCL4	P13236	OID20695	nonHDL-C	Inverse variance weighted	13	-0.096077979803891	0.172489297131043	-0.1(-0.43, 0.24)	0.577521720162697	0.99915579243747
CCL5	P13501	OID20412	nonHDL-C	Inverse variance weighted	10	-0.0259847053288806	0.192605203564012	-0.03(-0.4, 0.35)	0.892681648277776	0.99915579243747
CCL7	P80098	OID20523	nonHDL-C	Inverse variance weighted	12	0.0191978340896981	0.165101319139464	0.02(-0.3, 0.34)	0.907431342826746	0.99915579243747
CCL8	P80075	OID21466	nonHDL-C	Inverse variance weighted	13	0.065693341790397	0.162380674671143	0.07(-0.25, 0.38)	0.685798176738025	0.99915579243747
CCN1	O00622	OID21368	nonHDL-C	Inverse variance weighted	10	0.0333168542711663	0.185392356344048	0.03(-0.33, 0.4)	0.857380268176622	0.99915579243747
CCN2	P29279	OID20709	nonHDL-C	Inverse variance weighted	12	-0.105339286136392	0.186677092228227	-0.11(-0.47, 0.26)	0.572559447655444	0.99915579243747
CCN3	P48745	OID20299	nonHDL-C	Inverse variance weighted	12	-0.278018632272071	0.170939449699302	-0.28(-0.61, 0.06)	0.10386121895081	0.99915579243747
CCN4	O95388	OID21444	nonHDL-C	Inverse variance weighted	14	-0.154398244868068	0.164193107984087	-0.15(-0.48, 0.17)	0.347040384517489	0.99915579243747
CCN5	O76076	OID21068	nonHDL-C	Inverse variance weighted	12	0.287868063835582	0.167744174006667	0.29(-0.04, 0.62)	0.0861412465320291	0.99915579243747
CCS	O14618	OID20973	nonHDL-C	Inverse variance weighted	13	0.133999103194346	0.16714100924496	0.13(-0.19, 0.46)	0.422719052115649	0.99915579243747
CCT5	P48643	OID21200	nonHDL-C	Inverse variance weighted	12	-0.0387462252828819	0.187161823407906	-0.04(-0.41, 0.33)	0.835994303344487	0.99915579243747
CD109	Q6YHK3	OID21108	nonHDL-C	Inverse variance weighted	13	-0.105120818023589	0.151901324225977	-0.11(-0.4, 0.19)	0.488916237809221	0.99915579243747
CD14	P08571	OID20378	nonHDL-C	Inverse variance weighted	11	0.268031792878714	0.18338102067638	0.27(-0.09, 0.63)	0.143847724885464	0.99915579243747
CD160	O95971	OID20647	nonHDL-C	Inverse variance weighted	11	-0.124118772442265	0.180396733545478	-0.12(-0.48, 0.23)	0.491432465914382	0.99915579243747
CD163	Q86VB7	OID20360	nonHDL-C	Inverse variance weighted	10	-0.309560310187784	0.165478429532464	-0.31(-0.63, 0.01)	0.0613868323333137	0.99915579243747
CD164	Q04900	OID21080	nonHDL-C	Inverse variance weighted	14	-0.00626546684443886	0.17563313730095	-0.01(-0.35, 0.34)	0.971542618765352	0.99915579243747
CD177	Q8N6Q3	OID21119	nonHDL-C	Inverse variance weighted	13	0.000365207277568171	0.146164389659476	0(-0.29, 0.29)	0.998006402614568	0.99915579243747
CD1C	P29017	OID21483	nonHDL-C	Inverse variance weighted	10	-0.359066413927433	0.192231733357078	-0.36(-0.74, 0.02)	0.0617783612766048	0.99915579243747
CD200	P41217	OID20603	nonHDL-C	Inverse variance weighted	13	-0.194630236173643	0.185309887198199	-0.19(-0.56, 0.17)	0.293582036507371	0.99915579243747
CD200R1	Q8TD46	OID20595	nonHDL-C	Inverse variance weighted	13	-0.129333781033452	0.153512078646942	-0.13(-0.43, 0.17)	0.399508669011364	0.99915579243747
CD207	Q9UJ71	OID21298	nonHDL-C	Inverse variance weighted	12	-0.00660224510188213	0.17277282739168	-0.01(-0.35, 0.33)	0.969517500405576	0.99915579243747
CD209	Q9NNX6	OID20262	nonHDL-C	Inverse variance weighted	12	0.303457674469114	0.144871430089719	0.3(0.02, 0.59)	0.0362004385413227	0.99915579243747
CD22	P20273	OID20637	nonHDL-C	Inverse variance weighted	12	0.0674020408265432	0.179849378353024	0.07(-0.29, 0.42)	0.707831985172573	0.99915579243747
CD244	Q9BZW8	OID20628	nonHDL-C	Inverse variance weighted	8	-0.238525925304534	0.194119028317949	-0.24(-0.62, 0.14)	0.21916136222497	0.99915579243747
CD27	P26842	OID21527	nonHDL-C	Inverse variance weighted	11	-0.0317662663536341	0.173814246182245	-0.03(-0.37, 0.31)	0.854986449417074	0.99915579243747
CD274	Q9NZQ7	OID20966	nonHDL-C	Inverse variance weighted	10	0.117674366383035	0.184058729777922	0.12(-0.24, 0.48)	0.522607927507515	0.99915579243747
CD276	Q5ZPR3	OID20680	nonHDL-C	Inverse variance weighted	12	0.324183116272472	0.160594343827322	0.32(0.01, 0.64)	0.0435240350540582	0.99915579243747
CD28	P10747	OID21265	nonHDL-C	Inverse variance weighted	10	-0.230093511927681	0.186240874566962	-0.23(-0.6, 0.13)	0.216658633391835	0.99915579243747
CD2AP	Q9Y5K6	OID20177	nonHDL-C	Inverse variance weighted	13	0.0522527265793596	0.17220416495474	0.05(-0.29, 0.39)	0.76155857168001	0.99915579243747
CD300C	Q08708	OID21010	nonHDL-C	Inverse variance weighted	9	-0.200836331554952	0.179792237227036	-0.2(-0.55, 0.15)	0.263974343240072	0.99915579243747
CD300E	Q496F6	OID21418	nonHDL-C	Inverse variance weighted	10	-0.493571454737124	0.175104930517836	-0.49(-0.84, -0.15)	0.00482158273209903	0.99915579243747
CD300LF	Q8TDQ1	OID21469	nonHDL-C	Inverse variance weighted	12	-0.175574729596523	0.119399977694908	-0.18(-0.41, 0.06)	0.141433044300379	0.99915579243747
CD300LG	Q6UXG3	OID21130	nonHDL-C	Inverse variance weighted	11	0.0774567845347078	0.171160702810554	0.08(-0.26, 0.41)	0.650881189721395	0.99915579243747
CD302	Q8IX05	OID21328	nonHDL-C	Inverse variance weighted	12	-0.0160956292005445	0.172129226635607	-0.02(-0.35, 0.32)	0.925499212301913	0.99915579243747
CD33	P20138	OID21472	nonHDL-C	Inverse variance weighted	14	-0.0888860547283638	0.0974545594214558	-0.09(-0.28, 0.1)	0.361728225265849	0.99915579243747
CD34	P28906	OID21025	nonHDL-C	Inverse variance weighted	13	-0.0540021205059877	0.180040165425149	-0.05(-0.41, 0.3)	0.764219222649703	0.99915579243747
CD38	P28907	OID21316	nonHDL-C	Inverse variance weighted	11	-0.0802708039587663	0.152506146275415	-0.08(-0.38, 0.22)	0.598648720886075	0.99915579243747
CD4	P01730	OID20584	nonHDL-C	Inverse variance weighted	12	-0.103328028923333	0.172967693157447	-0.1(-0.44, 0.24)	0.550251432951289	0.99915579243747
CD40	P25942	OID20724	nonHDL-C	Inverse variance weighted	13	0.0857545201649062	0.17896730774024	0.09(-0.27, 0.44)	0.631822641847183	0.99915579243747
CD46	P15529	OID20380	nonHDL-C	Inverse variance weighted	10	-0.0154009460336157	0.187299713829504	-0.02(-0.38, 0.35)	0.934466829616	0.99915579243747
CD48	P09326	OID20692	nonHDL-C	Inverse variance weighted	12	-0.0944401600105007	0.15793361696264	-0.09(-0.4, 0.22)	0.549857436548781	0.99915579243747
CD5	P06127	OID21449	nonHDL-C	Inverse variance weighted	11	-0.0940101644676521	0.178398309587712	-0.09(-0.44, 0.26)	0.598215950501967	0.99915579243747
CD55	P08174	OID20377	nonHDL-C	Inverse variance weighted	10	-0.117002291030987	0.181009751435093	-0.12(-0.47, 0.24)	0.518028968993623	0.99915579243747
CD58	P19256	OID20716	nonHDL-C	Inverse variance weighted	10	-0.0165789928872662	0.183443837611421	-0.02(-0.38, 0.34)	0.927988113290272	0.99915579243747
CD59	P13987	OID20339	nonHDL-C	Inverse variance weighted	10	0.097635132979728	0.171755169852442	0.1(-0.24, 0.43)	0.569725864027756	0.99915579243747
CD6	P30203	OID20649	nonHDL-C	Inverse variance weighted	12	0.0440493243188432	0.148057014797194	0.04(-0.25, 0.33)	0.766072627982594	0.99915579243747
CD63	P08962	OID20988	nonHDL-C	Inverse variance weighted	13	0.0133894785974758	0.180251214106696	0.01(-0.34, 0.37)	0.940785743738592	0.99915579243747
CD69	Q07108	OID20206	nonHDL-C	Inverse variance weighted	12	-0.0258822004018009	0.188521511534798	-0.03(-0.4, 0.34)	0.890801230291038	0.99915579243747
CD70	P32970	OID20599	nonHDL-C	Inverse variance weighted	13	-0.0888675606218596	0.168844083608215	-0.09(-0.42, 0.24)	0.598659542738974	0.99915579243747
CD74	P04233	OID21040	nonHDL-C	Inverse variance weighted	9	-0.21063317747986	0.184019233722489	-0.21(-0.57, 0.15)	0.252364166632281	0.99915579243747
CD79B	P40259	OID20635	nonHDL-C	Inverse variance weighted	10	0.0227458533337582	0.168480526568235	0.02(-0.31, 0.35)	0.892607264835661	0.99915579243747
CD83	Q01151	OID20565	nonHDL-C	Inverse variance weighted	11	-0.261823236108223	0.183741472032688	-0.26(-0.62, 0.1)	0.154170356033546	0.99915579243747
CD84	Q9UIB8	OID20607	nonHDL-C	Inverse variance weighted	12	-0.264780456248879	0.185961047257905	-0.26(-0.63, 0.1)	0.154490179902657	0.99915579243747
CD8A	P01732	OID21018	nonHDL-C	Inverse variance weighted	10	-0.336281057845712	0.175649248632557	-0.34(-0.68, 0.01)	0.0555558839161828	0.99915579243747
CD93	Q9NPY3	OID20397	nonHDL-C	Inverse variance weighted	11	-0.1316516941328	0.190410952526059	-0.13(-0.5, 0.24)	0.489309051800982	0.99915579243747
CDC27	P30260	OID21238	nonHDL-C	Inverse variance weighted	12	0.112971791323662	0.173666780143991	0.11(-0.23, 0.45)	0.515363535364531	0.99915579243747
CDC37	Q16543	OID21470	nonHDL-C	Inverse variance weighted	12	0.0649026187659266	0.180452608346694	0.06(-0.29, 0.42)	0.719097124228615	0.99915579243747
CDCP1	Q9H5V8	OID20940	nonHDL-C	Inverse variance weighted	12	-0.0612211658740172	0.186329808384659	-0.06(-0.43, 0.3)	0.742485673355415	0.99915579243747
CDH1	P12830	OID20353	nonHDL-C	Inverse variance weighted	12	0.136988764441505	0.190357200962907	0.14(-0.24, 0.51)	0.471746326676133	0.99915579243747
CDH15	P55291	OID21005	nonHDL-C	Inverse variance weighted	13	-0.125694246541266	0.160153378779413	-0.13(-0.44, 0.19)	0.432549329502489	0.99915579243747
CDH17	Q12864	OID20134	nonHDL-C	Inverse variance weighted	7	0.051082820977575	0.200482841922956	0.05(-0.34, 0.44)	0.798878373336788	0.99915579243747
CDH2	P19022	OID20170	nonHDL-C	Inverse variance weighted	10	-0.0844419169487391	0.182278477348091	-0.08(-0.44, 0.27)	0.643179627491203	0.99915579243747
CDH3	P22223	OID21008	nonHDL-C	Inverse variance weighted	11	-0.270276209093701	0.193244230276001	-0.27(-0.65, 0.11)	0.161925469276773	0.99915579243747
CDH5	P33151	OID20243	nonHDL-C	Inverse variance weighted	11	-0.13363167499889	0.175275956229383	-0.13(-0.48, 0.21)	0.445816928717241	0.99915579243747
CDH6	P55285	OID20157	nonHDL-C	Inverse variance weighted	12	-0.0376373481030421	0.172402129325679	-0.04(-0.38, 0.3)	0.827186502305434	0.99915579243747
CDHR1	Q96JP9	OID20808	nonHDL-C	Inverse variance weighted	14	-0.310171061666793	0.185135110594209	-0.31(-0.67, 0.05)	0.0938603335112254	0.99915579243747
CDHR2	Q9BYE9	OID21282	nonHDL-C	Inverse variance weighted	13	0.00284313522237972	0.157318940187839	0(-0.31, 0.31)	0.985581073613294	0.99915579243747
CDHR5	Q9HBB8	OID20193	nonHDL-C	Inverse variance weighted	12	0.0292154484963062	0.166651563774247	0.03(-0.3, 0.36)	0.860837172683602	0.99915579243747
CDKN1A	P38936	OID21319	nonHDL-C	Inverse variance weighted	11	0.0933106484066873	0.191876436708901	0.09(-0.28, 0.47)	0.626750277631325	0.99915579243747
CDKN2D	P55273	OID21295	nonHDL-C	Inverse variance weighted	11	-0.0823034937443291	0.180337105992969	-0.08(-0.44, 0.27)	0.648111780298616	0.99915579243747
CDNF	Q49AH0	OID21318	nonHDL-C	Inverse variance weighted	10	0.104617550859703	0.174088069152683	0.1(-0.24, 0.45)	0.547875869154019	0.99915579243747
CDON	Q4KMG0	OID20754	nonHDL-C	Inverse variance weighted	12	-0.00789856056314478	0.17834303147938	-0.01(-0.36, 0.34)	0.964674370355251	0.99915579243747
CEACAM1	P13688	OID21528	nonHDL-C	Inverse variance weighted	9	-0.00976740939216662	0.180888745559573	-0.01(-0.36, 0.34)	0.95693773147808	0.99915579243747
CEACAM21	Q3KPI0	OID20548	nonHDL-C	Inverse variance weighted	13	-0.104148601040763	0.131650427820043	-0.1(-0.36, 0.15)	0.428885871468243	0.99915579243747
CEACAM3	P40198	OID21245	nonHDL-C	Inverse variance weighted	9	-0.102196593626736	0.198913475414001	-0.1(-0.49, 0.29)	0.607409931526354	0.99915579243747
CEACAM5	P06731	OID21171	nonHDL-C	Inverse variance weighted	11	-0.196565692261518	0.158258113183798	-0.2(-0.51, 0.11)	0.214215310800502	0.99915579243747
CEACAM8	P31997	OID20102	nonHDL-C	Inverse variance weighted	9	0.0399635578806555	0.206615492772085	0.04(-0.36, 0.44)	0.846630094110419	0.99915579243747
CEBPB	P17676	OID20052	nonHDL-C	Inverse variance weighted	12	-0.0528591147843474	0.178820381676492	-0.05(-0.4, 0.3)	0.767536385327166	0.99915579243747
CELA3A	P09093	OID20298	nonHDL-C	Inverse variance weighted	12	-0.126156857817162	0.177188651507481	-0.13(-0.47, 0.22)	0.47646988563404	0.99915579243747
CEP164	Q9UPV0	OID20441	nonHDL-C	Inverse variance weighted	14	-0.501049774228564	0.173095679523083	-0.5(-0.84, -0.16)	0.00379592922140476	0.99915579243747
CEP20	Q96NB1	OID21209	nonHDL-C	Inverse variance weighted	12	-0.0748492127283996	0.185645842414839	-0.07(-0.44, 0.29)	0.686813743338687	0.99915579243747
CEP43	O95684	OID20084	nonHDL-C	Inverse variance weighted	12	-0.0918087100396734	0.186968649324767	-0.09(-0.46, 0.27)	0.623399577253235	0.99915579243747
CEP85	Q6P2H3	OID21241	nonHDL-C	Inverse variance weighted	11	-0.135537824699868	0.187506503435565	-0.14(-0.5, 0.23)	0.469776145298965	0.99915579243747
CERT	Q9Y5P4	OID20857	nonHDL-C	Inverse variance weighted	11	0.0587072508452824	0.196240423884623	0.06(-0.33, 0.44)	0.7648181014204	0.99915579243747
CES1	P23141	OID20244	nonHDL-C	Inverse variance weighted	11	0.0413330778001028	0.183114193361159	0.04(-0.32, 0.4)	0.821416899170107	0.99915579243747
CES2	O00748	OID21366	nonHDL-C	Inverse variance weighted	12	0.305764276681261	0.170333503027883	0.31(-0.03, 0.64)	0.0726390730365098	0.99915579243747
CES3	Q6UWW8	OID21340	nonHDL-C	Inverse variance weighted	13	0.0954906777316711	0.182093002072057	0.1(-0.26, 0.45)	0.599996127372439	0.99915579243747
CFC1	P0CG37	OID21261	nonHDL-C	Inverse variance weighted	12	0.0520061705833168	0.175381484972551	0.05(-0.29, 0.4)	0.766824058808783	0.99915579243747
CGA	P01215	OID21069	nonHDL-C	Inverse variance weighted	13	0.27382939248732	0.129051832354973	0.27(0.02, 0.53)	0.0338498403348133	0.99915579243747
CGREF1	Q99674	OID20152	nonHDL-C	Inverse variance weighted	10	-0.132452922994531	0.183478070525163	-0.13(-0.49, 0.23)	0.470355613150206	0.99915579243747
CHAC2	Q8WUX2	OID21230	nonHDL-C	Inverse variance weighted	12	0.0255617073865638	0.17548706253536	0.03(-0.32, 0.37)	0.884188621856633	0.99915579243747
CHEK2	O96017	OID20054	nonHDL-C	Inverse variance weighted	12	0.196094948737141	0.18295392673976	0.2(-0.16, 0.55)	0.28379776727674	0.99915579243747
CHGB	P05060	OID21038	nonHDL-C	Inverse variance weighted	10	-0.285901172604422	0.186669462630682	-0.29(-0.65, 0.08)	0.125623522256043	0.99915579243747
CHI3L1	P36222	OID20399	nonHDL-C	Inverse variance weighted	10	-0.288646625773059	0.18292583566504	-0.29(-0.65, 0.07)	0.114578599892219	0.99915579243747
CHIT1	Q13231	OID20312	nonHDL-C	Inverse variance weighted	10	-0.099496889425638	0.185363444325892	-0.1(-0.46, 0.26)	0.591428906375228	0.99915579243747
CHL1	O00533	OID20366	nonHDL-C	Inverse variance weighted	10	0.116598899985233	0.209591352552818	0.12(-0.29, 0.53)	0.577995251981621	0.99915579243747
CHMP1A	Q9HD42	OID20930	nonHDL-C	Inverse variance weighted	13	0.0188647197002254	0.173979103335931	0.02(-0.32, 0.36)	0.913653850193568	0.99915579243747
CHRDL2	Q6WN34	OID20223	nonHDL-C	Inverse variance weighted	11	-0.146647324244851	0.177135788489254	-0.15(-0.49, 0.2)	0.407737990360787	0.99915579243747
CIAPIN1	Q6FI81	OID21501	nonHDL-C	Inverse variance weighted	13	0.106711145804968	0.176228438293608	0.11(-0.24, 0.45)	0.544828633007653	0.99915579243747
CKAP4	Q07065	OID20617	nonHDL-C	Inverse variance weighted	11	-0.303754149025874	0.174050408430874	-0.3(-0.64, 0.04)	0.0809486853610469	0.99915579243747
CLC	Q05315	OID20126	nonHDL-C	Inverse variance weighted	13	-0.219491479674005	0.191210296681059	-0.22(-0.59, 0.16)	0.251007300081917	0.99915579243747
CLEC10A	Q8IUN9	OID20928	nonHDL-C	Inverse variance weighted	13	-0.132580959757279	0.154191798886569	-0.13(-0.43, 0.17)	0.38987480291102	0.99915579243747
CLEC11A	Q9Y240	OID21112	nonHDL-C	Inverse variance weighted	10	-0.0423577169487431	0.201580563268892	-0.04(-0.44, 0.35)	0.833567786588478	0.99915579243747
CLEC14A	Q86T13	OID21090	nonHDL-C	Inverse variance weighted	12	-0.372055673201018	0.174705835068773	-0.37(-0.71, -0.03)	0.0332036451594756	0.99915579243747
CLEC1A	Q8NC01	OID20099	nonHDL-C	Inverse variance weighted	13	-0.0607481244786857	0.170136035435372	-0.06(-0.39, 0.27)	0.721049741374675	0.99915579243747
CLEC1B	Q9P126	OID21061	nonHDL-C	Inverse variance weighted	12	0.17110944623484	0.190706435172522	0.17(-0.2, 0.54)	0.369590853011267	0.99915579243747
CLEC4A	Q9UMR7	OID20573	nonHDL-C	Inverse variance weighted	11	-0.175253492353218	0.173583918061727	-0.18(-0.52, 0.16)	0.312678220434866	0.99915579243747
CLEC4C	Q8WTT0	OID20547	nonHDL-C	Inverse variance weighted	12	-0.201085149247633	0.153376122218264	-0.2(-0.5, 0.1)	0.189837822771081	0.99915579243747
CLEC4D	Q8WXI8	OID20609	nonHDL-C	Inverse variance weighted	8	-0.175957724226379	0.197059297883199	-0.18(-0.56, 0.21)	0.371901276994534	0.99915579243747
CLEC4G	Q6UXB4	OID20590	nonHDL-C	Inverse variance weighted	10	-0.0919533827124544	0.181711531331943	-0.09(-0.45, 0.26)	0.612828262868151	0.99915579243747
CLEC5A	Q9NY25	OID20165	nonHDL-C	Inverse variance weighted	8	-0.180408275915391	0.18551358030566	-0.18(-0.54, 0.18)	0.330811731265207	0.99915579243747
CLEC6A	Q6EIG7	OID21228	nonHDL-C	Inverse variance weighted	9	-0.218161081840919	0.194916481905843	-0.22(-0.6, 0.16)	0.263031728856381	0.99915579243747
CLEC7A	Q9BXN2	OID20636	nonHDL-C	Inverse variance weighted	11	-0.236691214864279	0.146575082749661	-0.24(-0.52, 0.05)	0.106351395436578	0.99915579243747
CLIP2	Q9UDT6	OID20559	nonHDL-C	Inverse variance weighted	13	0.149516835502791	0.172315658293351	0.15(-0.19, 0.49)	0.38556322926219	0.99915579243747
CLMP	Q9H6B4	OID21419	nonHDL-C	Inverse variance weighted	9	-0.106317830613579	0.166604565421134	-0.11(-0.43, 0.22)	0.52337945128833	0.99915579243747
CLPP	Q16740	OID20910	nonHDL-C	Inverse variance weighted	13	0.32755220230987	0.183775617008681	0.33(-0.03, 0.69)	0.0746924120060327	0.99915579243747
CLPS	P04118	OID21156	nonHDL-C	Inverse variance weighted	12	-0.11777038619256	0.17425491187684	-0.12(-0.46, 0.22)	0.499135142327115	0.99915579243747
CLSPN	Q9HAW4	OID20831	nonHDL-C	Inverse variance weighted	11	-0.225551850557531	0.185143074213344	-0.23(-0.59, 0.14)	0.223126316015135	0.99915579243747
CLSTN1	O94985	OID20874	nonHDL-C	Inverse variance weighted	10	-0.186623082316672	0.210578063748655	-0.19(-0.6, 0.23)	0.375487243342147	0.99915579243747
CLSTN2	Q9H4D0	OID20664	nonHDL-C	Inverse variance weighted	10	-0.198666621950722	0.175655761768587	-0.2(-0.54, 0.15)	0.258055198322301	0.99915579243747
CLTA	P09496	OID20118	nonHDL-C	Inverse variance weighted	12	0.0335363694847506	0.184929976060579	0.03(-0.33, 0.4)	0.856095755405625	0.99915579243747
CLUL1	Q15846	OID20198	nonHDL-C	Inverse variance weighted	14	-0.177830387873802	0.153284795711138	-0.18(-0.48, 0.12)	0.24599562173569	0.99915579243747
CNDP1	Q96KN2	OID20347	nonHDL-C	Inverse variance weighted	10	-0.193521205663679	0.184281539138278	-0.19(-0.55, 0.17)	0.293654273954273	0.99915579243747
CNPY2	Q9Y2B0	OID20069	nonHDL-C	Inverse variance weighted	11	-0.00377474029817157	0.188346464384567	0(-0.37, 0.37)	0.984010289727245	0.99915579243747
CNPY4	Q8N129	OID21317	nonHDL-C	Inverse variance weighted	11	0.0838599391717585	0.189735944797898	0.08(-0.29, 0.46)	0.658501976502617	0.99915579243747
CNST	Q6PJW8	OID20127	nonHDL-C	Inverse variance weighted	12	-0.0550432690782431	0.183160765833838	-0.06(-0.41, 0.3)	0.76378139380172	0.99915579243747
CNTN1	Q12860	OID20307	nonHDL-C	Inverse variance weighted	11	0.0562497249544542	0.168895880548632	0.06(-0.27, 0.39)	0.739101225011048	0.99915579243747
CNTN2	Q02246	OID21426	nonHDL-C	Inverse variance weighted	12	-0.0171518204594441	0.166230311807689	-0.02(-0.34, 0.31)	0.917819268341281	0.99915579243747
CNTN3	Q9P232	OID21092	nonHDL-C	Inverse variance weighted	14	-0.153006008742197	0.165023496587806	-0.15(-0.48, 0.17)	0.353834585080966	0.99915579243747
CNTN4	Q8IWV2	OID21117	nonHDL-C	Inverse variance weighted	13	-0.0252556678686413	0.159847528764584	-0.03(-0.34, 0.29)	0.874457990086801	0.99915579243747
CNTN5	O94779	OID21006	nonHDL-C	Inverse variance weighted	12	-0.0792690576098167	0.158860702283933	-0.08(-0.39, 0.23)	0.617790172700036	0.99915579243747
CNTNAP2	Q9UHC6	OID20556	nonHDL-C	Inverse variance weighted	14	-0.106610365379703	0.166424851641323	-0.11(-0.43, 0.22)	0.52178804531397	0.99915579243747
COL18A1	P39060	OID20332	nonHDL-C	Inverse variance weighted	11	0.0391614797116921	0.174331857068221	0.04(-0.3, 0.38)	0.822261257582428	0.99915579243747
COL1A1	P02452	OID20335	nonHDL-C	Inverse variance weighted	10	-0.0309567291183933	0.189745759549071	-0.03(-0.4, 0.34)	0.870401542615253	0.99915579243747
COL4A1	P02462	OID20208	nonHDL-C	Inverse variance weighted	11	-0.00285046133761409	0.194879046047557	0(-0.38, 0.38)	0.988329899779758	0.99915579243747
COL6A3	P12111	OID20292	nonHDL-C	Inverse variance weighted	12	-0.279099848574448	0.17022087899574	-0.28(-0.61, 0.05)	0.101081401923215	0.99915579243747
COL9A1	P20849	OID20550	nonHDL-C	Inverse variance weighted	9	-0.176523396381685	0.193291243775449	-0.18(-0.56, 0.2)	0.361110615534771	0.99915579243747
COLEC12	Q5KU26	OID20738	nonHDL-C	Inverse variance weighted	11	-0.139837118972771	0.164482437629482	-0.14(-0.46, 0.18)	0.395233670669936	0.99915579243747
COMP	P49747	OID20405	nonHDL-C	Inverse variance weighted	12	-0.0618026613181688	0.173309159156158	-0.06(-0.4, 0.28)	0.721388619843871	0.99915579243747
COMT	P21964	OID20086	nonHDL-C	Inverse variance weighted	11	0.108912801777472	0.180972690030042	0.11(-0.25, 0.46)	0.547294632110791	0.99915579243747
COPE	O14579	OID20797	nonHDL-C	Inverse variance weighted	12	-0.0376005551029487	0.183253317419728	-0.04(-0.4, 0.32)	0.837428768608083	0.99915579243747
CORO1A	P31146	OID20286	nonHDL-C	Inverse variance weighted	10	0.0712521430697819	0.189806688871327	0.07(-0.3, 0.44)	0.707368050589142	0.99915579243747
COX5B	P10606	OID21297	nonHDL-C	Inverse variance weighted	12	-0.0475985559450197	0.1853999367461	-0.05(-0.41, 0.32)	0.797383753951139	0.99915579243747
CPA1	P15085	OID20280	nonHDL-C	Inverse variance weighted	10	-0.122564509816427	0.195409697395064	-0.12(-0.51, 0.26)	0.530516244352935	0.99915579243747
CPA2	P48052	OID21060	nonHDL-C	Inverse variance weighted	10	0.0242005205822304	0.208855660392967	0.02(-0.39, 0.43)	0.90775399643598	0.99915579243747
CPB1	P15086	OID20289	nonHDL-C	Inverse variance weighted	8	-0.00862172731648307	0.218721972448804	-0.01(-0.44, 0.42)	0.968556602030905	0.99915579243747
CPE	P16870	OID21392	nonHDL-C	Inverse variance weighted	12	0.141515497473768	0.177555704406556	0.14(-0.21, 0.49)	0.425439252586423	0.99915579243747
CPM	P14384	OID21054	nonHDL-C	Inverse variance weighted	11	0.211706443900054	0.18972711588035	0.21(-0.16, 0.58)	0.264487607150354	0.99915579243747
CPPED1	Q9BRF8	OID21053	nonHDL-C	Inverse variance weighted	13	0.136351937670768	0.146477559611079	0.14(-0.15, 0.42)	0.351919501580151	0.99915579243747
CPVL	Q9H3G5	OID21435	nonHDL-C	Inverse variance weighted	11	-0.152342382802919	0.146542412841809	-0.15(-0.44, 0.13)	0.298535639680291	0.99915579243747
CPXM1	Q96SM3	OID21479	nonHDL-C	Inverse variance weighted	14	-0.0732746216832996	0.171294628661878	-0.07(-0.41, 0.26)	0.668818927437824	0.99915579243747
CR2	P20023	OID20393	nonHDL-C	Inverse variance weighted	11	0.0222190398641738	0.18674114593828	0.02(-0.34, 0.39)	0.905288747354866	0.99915579243747
CRACR2A	Q9BSW2	OID21249	nonHDL-C	Inverse variance weighted	9	-0.0997162718547347	0.187800318988639	-0.1(-0.47, 0.27)	0.595439802743778	0.99915579243747
CRADD	P78560	OID20923	nonHDL-C	Inverse variance weighted	11	0.117567226566113	0.179785138675231	0.12(-0.23, 0.47)	0.513155719412055	0.99915579243747
CREG1	O75629	OID21515	nonHDL-C	Inverse variance weighted	10	0.135862708620849	0.195335866801865	0.14(-0.25, 0.52)	0.486720801708884	0.99915579243747
CRELD2	Q6UXH1	OID20751	nonHDL-C	Inverse variance weighted	13	0.0767084852913251	0.177933101939444	0.08(-0.27, 0.43)	0.666389428906071	0.99915579243747
CRH	P06850	OID21257	nonHDL-C	Inverse variance weighted	13	0.255580722327507	0.173518907942977	0.26(-0.08, 0.6)	0.140770662028862	0.99915579243747
CRHBP	P24387	OID20747	nonHDL-C	Inverse variance weighted	11	0.14037601928296	0.173365486536267	0.14(-0.2, 0.48)	0.418106036377559	0.99915579243747
CRHR1	P34998	OID20055	nonHDL-C	Inverse variance weighted	14	0.0600882585719302	0.176382151793405	0.06(-0.29, 0.41)	0.733351381416707	0.99915579243747
CRIM1	Q9NZV1	OID20701	nonHDL-C	Inverse variance weighted	12	0.0290174218522645	0.181683453218127	0.03(-0.33, 0.39)	0.873106238502383	0.99915579243747
CRIP2	P52943	OID20901	nonHDL-C	Inverse variance weighted	10	0.145463772546767	0.171135366808931	0.15(-0.19, 0.48)	0.395329274632835	0.99915579243747
CRISP2	P16562	OID21456	nonHDL-C	Inverse variance weighted	13	0.166563799139492	0.137073034736994	0.17(-0.1, 0.44)	0.224310274698067	0.99915579243747
CRKL	P46109	OID20742	nonHDL-C	Inverse variance weighted	13	0.00457079068229312	0.172271364547269	0(-0.33, 0.34)	0.978832608214337	0.99915579243747
CRLF1	O75462	OID20699	nonHDL-C	Inverse variance weighted	6	0.0348588488646082	0.250735414689228	0.03(-0.46, 0.53)	0.889429265988894	0.99915579243747
CRNN	Q9UBG3	OID21427	nonHDL-C	Inverse variance weighted	9	-0.156945844903106	0.198084569790575	-0.16(-0.55, 0.23)	0.428175647384708	0.99915579243747
CRTAC1	Q9NQ79	OID20279	nonHDL-C	Inverse variance weighted	11	-0.198800165999455	0.155559988002848	-0.2(-0.5, 0.11)	0.201261889950126	0.99915579243747
CRTAM	O95727	OID20914	nonHDL-C	Inverse variance weighted	12	0.0319508681659636	0.168122842987005	0.03(-0.3, 0.36)	0.849274043065351	0.99915579243747
CRX	O43186	OID20070	nonHDL-C	Inverse variance weighted	9	-0.429561945944729	0.218784705225384	-0.43(-0.86, 0)	0.0495996842702126	0.99915579243747
CSF1	P09603	OID20719	nonHDL-C	Inverse variance weighted	9	-0.244139741567066	0.191812613558492	-0.24(-0.62, 0.13)	0.203087823893558	0.99915579243747
CSF3	P09919	OID20491	nonHDL-C	Inverse variance weighted	12	-0.0859092762011475	0.178913112983646	-0.09(-0.44, 0.26)	0.63110426466293	0.99915579243747
CST3	P01034	OID20400	nonHDL-C	Inverse variance weighted	9	-0.230030755460229	0.170386477550128	-0.23(-0.56, 0.1)	0.176999019964184	0.99915579243747
CST5	P28325	OID20995	nonHDL-C	Inverse variance weighted	10	-0.0821754563379059	0.165055369242562	-0.08(-0.41, 0.24)	0.618578493590994	0.99915579243747
CST6	Q15828	OID20293	nonHDL-C	Inverse variance weighted	11	-0.0990563081227172	0.17389968888916	-0.1(-0.44, 0.24)	0.568937148327955	0.99915579243747
CST7	O76096	OID20704	nonHDL-C	Inverse variance weighted	10	-0.0780187264160455	0.160688225579062	-0.08(-0.39, 0.24)	0.627301442588729	0.99915579243747
CSTB	P04080	OID20294	nonHDL-C	Inverse variance weighted	9	-0.0584120070875108	0.165423568650468	-0.06(-0.38, 0.27)	0.724009190371103	0.99915579243747
CTF1	Q16619	OID20061	nonHDL-C	Inverse variance weighted	10	0.0330568157253388	0.205676095138774	0.03(-0.37, 0.44)	0.872311816018813	0.99915579243747
CTRB1	P17538	OID21150	nonHDL-C	Inverse variance weighted	11	-0.00243645941102319	0.191367404101113	0(-0.38, 0.37)	0.989841734872266	0.99915579243747
CTRC	Q99895	OID20752	nonHDL-C	Inverse variance weighted	12	-0.0440692803307457	0.173952562615558	-0.04(-0.39, 0.3)	0.800004874981643	0.99915579243747
CTSB	P07858	OID20276	nonHDL-C	Inverse variance weighted	13	0.0996087736271063	0.168023075428257	0.1(-0.23, 0.43)	0.553296307387261	0.99915579243747
CTSC	P53634	OID20679	nonHDL-C	Inverse variance weighted	12	-0.0780989181132292	0.158997678891959	-0.08(-0.39, 0.23)	0.623288298233434	0.99915579243747
CTSD	P07339	OID20358	nonHDL-C	Inverse variance weighted	13	0.0824687230876675	0.172661062080686	0.08(-0.26, 0.42)	0.632911018307665	0.99915579243747
CTSF	Q9UBX1	OID21500	nonHDL-C	Inverse variance weighted	11	-0.0934445637287488	0.17735189831525	-0.09(-0.44, 0.25)	0.598271458682004	0.99915579243747
CTSH	P09668	OID20113	nonHDL-C	Inverse variance weighted	13	0.00645213793108719	0.136583216659241	0.01(-0.26, 0.27)	0.962322258276486	0.99915579243747
CTSL	P07711	OID20228	nonHDL-C	Inverse variance weighted	12	0.105934033625454	0.180151059115744	0.11(-0.25, 0.46)	0.556512878063636	0.99915579243747
CTSO	P43234	OID20660	nonHDL-C	Inverse variance weighted	11	-0.10737891200573	0.184174604261969	-0.11(-0.47, 0.25)	0.559874594373824	0.99915579243747
CTSS	P25774	OID21056	nonHDL-C	Inverse variance weighted	12	-0.211664814626358	0.189890735951478	-0.21(-0.58, 0.16)	0.264993423575528	0.99915579243747
CTSV	O60911	OID21405	nonHDL-C	Inverse variance weighted	9	-0.0725804086375646	0.184364948271257	-0.07(-0.43, 0.29)	0.693818847834757	0.99915579243747
CTSZ	Q9UBR2	OID20365	nonHDL-C	Inverse variance weighted	11	-0.00187130751771295	0.191094095773265	0(-0.38, 0.37)	0.992186762715301	0.99915579243747
CX3CL1	P78423	OID20976	nonHDL-C	Inverse variance weighted	12	-0.300257673148452	0.183034684337958	-0.3(-0.66, 0.06)	0.100913424073421	0.99915579243747
CXADR	P78310	OID20561	nonHDL-C	Inverse variance weighted	12	-0.230364686464788	0.159916030481086	-0.23(-0.54, 0.08)	0.149716011239175	0.99915579243747
CXCL1	P09341	OID20762	nonHDL-C	Inverse variance weighted	14	0.0346792752108202	0.163385778848146	0.03(-0.29, 0.35)	0.831908927661631	0.99915579243747
CXCL10	P02778	OID20697	nonHDL-C	Inverse variance weighted	13	0.0164929789352857	0.158981822604302	0.02(-0.3, 0.33)	0.91737466087327	0.99915579243747
CXCL11	O14625	OID21042	nonHDL-C	Inverse variance weighted	14	0.087364601807166	0.161368852496477	0.09(-0.23, 0.4)	0.588234020789879	0.99915579243747
CXCL12	P48061	OID20464	nonHDL-C	Inverse variance weighted	13	0.187469393888922	0.177665686736109	0.19(-0.16, 0.54)	0.291342714515606	0.99915579243747
CXCL13	O43927	OID21024	nonHDL-C	Inverse variance weighted	12	-0.0842161998355092	0.189884941702731	-0.08(-0.46, 0.29)	0.65739563348327	0.99915579243747
CXCL14	O95715	OID20458	nonHDL-C	Inverse variance weighted	11	0.123228230992216	0.182424291908121	0.12(-0.23, 0.48)	0.499355986516182	0.99915579243747
CXCL16	Q9H2A7	OID20282	nonHDL-C	Inverse variance weighted	12	0.0703904846273336	0.165831663030312	0.07(-0.25, 0.4)	0.671223437438596	0.99915579243747
CXCL17	Q6UXB2	OID20622	nonHDL-C	Inverse variance weighted	12	-0.152136959155438	0.154652050906247	-0.15(-0.46, 0.15)	0.325244796205975	0.99915579243747
CXCL3	P19876	OID20788	nonHDL-C	Inverse variance weighted	13	0.0491669250068054	0.179311385738003	0.05(-0.3, 0.4)	0.783932029343789	0.99915579243747
CXCL5	P42830	OID20207	nonHDL-C	Inverse variance weighted	12	0.0140197789114797	0.17895863799964	0.01(-0.34, 0.36)	0.937556892153566	0.99915579243747
CXCL6	P80162	OID20613	nonHDL-C	Inverse variance weighted	11	-0.0265765238115852	0.180219558241471	-0.03(-0.38, 0.33)	0.882763047535327	0.99915579243747
CXCL8	P10145	OID20153	nonHDL-C	Inverse variance weighted	11	-0.000572793121853191	0.183041932694821	0(-0.36, 0.36)	0.997503183910743	0.99915579243747
CXCL8	P10145	OID20631	nonHDL-C	Inverse variance weighted	14	-0.0255565542977951	0.176262332309683	-0.03(-0.37, 0.32)	0.884717518644396	0.99915579243747
CXCL8	P10145	OID20997	nonHDL-C	Inverse variance weighted	12	-0.0737806717447114	0.183749626409497	-0.07(-0.43, 0.29)	0.688031220216496	0.99915579243747
CXCL8	P10145	OID21430	nonHDL-C	Inverse variance weighted	14	-0.0789963425941801	0.173660177082205	-0.08(-0.42, 0.26)	0.649188109694866	0.99915579243747
CXCL9	Q07325	OID20675	nonHDL-C	Inverse variance weighted	11	-0.0634751216551743	0.170851901537458	-0.06(-0.4, 0.27)	0.710249289532455	0.99915579243747
DAB2	P98082	OID21428	nonHDL-C	Inverse variance weighted	12	0.00736867878570772	0.180212052076907	0.01(-0.35, 0.36)	0.967384439095347	0.99915579243747
DAG1	Q14118	OID20774	nonHDL-C	Inverse variance weighted	13	-0.0814629161821782	0.183355769972121	-0.08(-0.44, 0.28)	0.656833793071493	0.99915579243747
DAPP1	Q9UN19	OID20524	nonHDL-C	Inverse variance weighted	12	-0.0268764390673412	0.174910644477759	-0.03(-0.37, 0.32)	0.87787931572202	0.99915579243747
DARS1	P14868	OID20903	nonHDL-C	Inverse variance weighted	10	0.137068513775224	0.176751130805887	0.14(-0.21, 0.48)	0.438050909622448	0.99915579243747
DBI	P07108	OID21143	nonHDL-C	Inverse variance weighted	12	0.057126937042837	0.174796327025421	0.06(-0.29, 0.4)	0.74380402531503	0.99915579243747
DBNL	Q9UJU6	OID20681	nonHDL-C	Inverse variance weighted	11	0.0242768488853705	0.18156485974802	0.02(-0.33, 0.38)	0.893632718358962	0.99915579243747
DCBLD2	Q96PD2	OID21474	nonHDL-C	Inverse variance weighted	10	0.371233458967407	0.180041457433697	0.37(0.02, 0.72)	0.0392140958977278	0.99915579243747
DCN	P07585	OID20106	nonHDL-C	Inverse variance weighted	11	0.106771626244278	0.178751872915552	0.11(-0.24, 0.46)	0.550295406403151	0.99915579243747
DCTN1	Q14203	OID21399	nonHDL-C	Inverse variance weighted	11	0.175395982299007	0.186796765900314	0.18(-0.19, 0.54)	0.347747733212621	0.99915579243747
DCTN2	Q13561	OID21334	nonHDL-C	Inverse variance weighted	9	0.147144759265869	0.208376665698575	0.15(-0.26, 0.56)	0.480096123421313	0.99915579243747
DCTN6	O00399	OID20879	nonHDL-C	Inverse variance weighted	13	0.0640595254530112	0.178070241017213	0.06(-0.28, 0.41)	0.719039321001346	0.99915579243747
DCTPP1	Q9H773	OID20148	nonHDL-C	Inverse variance weighted	11	-0.0250758139229736	0.20386759158929	-0.03(-0.42, 0.37)	0.902106708930875	0.99915579243747
DCXR	Q7Z4W1	OID21480	nonHDL-C	Inverse variance weighted	13	-0.142623972909443	0.167931175798153	-0.14(-0.47, 0.19)	0.395714297033813	0.99915579243747
DDAH1	O94760	OID21299	nonHDL-C	Inverse variance weighted	14	-0.00150400827032584	0.173197206521556	0(-0.34, 0.34)	0.993071424646353	0.99915579243747
DDC	P20711	OID20215	nonHDL-C	Inverse variance weighted	9	-0.119669101228478	0.184621281239584	-0.12(-0.48, 0.24)	0.516864055275197	0.99915579243747
DDX58	O95786	OID21226	nonHDL-C	Inverse variance weighted	13	0.0216106242726923	0.185383966004155	0.02(-0.34, 0.38)	0.907199036572917	0.99915579243747
DECR1	Q16698	OID20579	nonHDL-C	Inverse variance weighted	12	0.110625477242698	0.179885944849596	0.11(-0.24, 0.46)	0.538570796300779	0.99915579243747
DFFA	O00273	OID20620	nonHDL-C	Inverse variance weighted	13	0.0402510261501763	0.17196337635632	0.04(-0.3, 0.38)	0.814932628038948	0.99915579243747
DGKZ	Q13574	OID20466	nonHDL-C	Inverse variance weighted	13	0.147274348146162	0.183084554991624	0.15(-0.21, 0.51)	0.421162431182253	0.99915579243747
DIABLO	Q9NR28	OID20184	nonHDL-C	Inverse variance weighted	11	-0.0206713917686861	0.186844037271015	-0.02(-0.39, 0.35)	0.91190620904974	0.99915579243747
DKK1	O94907	OID21066	nonHDL-C	Inverse variance weighted	13	0.0449792730927018	0.187623913941002	0.04(-0.32, 0.41)	0.810538782148687	0.99915579243747
DKK3	Q9UBP4	OID20264	nonHDL-C	Inverse variance weighted	10	-0.156511128244962	0.199803405909786	-0.16(-0.55, 0.24)	0.433435917836086	0.99915579243747
DKK4	Q9UBT3	OID20934	nonHDL-C	Inverse variance weighted	12	0.0356179691067965	0.178031175201823	0.04(-0.31, 0.38)	0.841429034074515	0.99915579243747
DKKL1	Q9UK85	OID21313	nonHDL-C	Inverse variance weighted	13	0.202318462580264	0.100007511506029	0.2(0.01, 0.4)	0.0430697798075929	0.99915579243747
DLK1	P80370	OID20295	nonHDL-C	Inverse variance weighted	12	-0.0765425755443437	0.163998734138048	-0.08(-0.4, 0.24)	0.640695478835661	0.99915579243747
DLL1	O00548	OID21525	nonHDL-C	Inverse variance weighted	10	-0.139694112096751	0.172184550720264	-0.14(-0.48, 0.2)	0.417190788903028	0.99915579243747
DNAJA2	O60884	OID20627	nonHDL-C	Inverse variance weighted	11	0.0635979204629093	0.177358765468237	0.06(-0.28, 0.41)	0.719906719146957	0.99915579243747
DNAJB1	P25685	OID21363	nonHDL-C	Inverse variance weighted	11	0.115407571019365	0.186060519199138	0.12(-0.25, 0.48)	0.535080704854085	0.99915579243747
DNAJB8	Q8NHS0	OID20093	nonHDL-C	Inverse variance weighted	11	0.091387225458515	0.195393159156856	0.09(-0.29, 0.47)	0.639992387925924	0.99915579243747
DNER	Q8NFT8	OID20712	nonHDL-C	Inverse variance weighted	11	-0.151804746030903	0.18066676482752	-0.15(-0.51, 0.2)	0.400769790394052	0.99915579243747
DNMBP	Q6XZF7	OID20956	nonHDL-C	Inverse variance weighted	12	-0.0969327571783209	0.175738234112461	-0.1(-0.44, 0.25)	0.581239799887713	0.99915579243747
DNPH1	O43598	OID20744	nonHDL-C	Inverse variance weighted	10	0.0833546794381395	0.172794436570482	0.08(-0.26, 0.42)	0.629527397904708	0.99915579243747
DOK2	O60496	OID20138	nonHDL-C	Inverse variance weighted	11	0.0620591359003368	0.184719870879683	0.06(-0.3, 0.42)	0.736898384673371	0.99915579243747
DPEP1	P16444	OID20897	nonHDL-C	Inverse variance weighted	13	-0.292293304014337	0.154280882283776	-0.29(-0.59, 0.01)	0.0581516502322575	0.99915579243747
DPEP2	Q9H4A9	OID21305	nonHDL-C	Inverse variance weighted	10	-0.282096845962115	0.207082975469723	-0.28(-0.69, 0.12)	0.173121952724488	0.99915579243747
DPP10	Q8N608	OID20527	nonHDL-C	Inverse variance weighted	11	-0.190983154083296	0.17059507265208	-0.19(-0.53, 0.14)	0.262921966581392	0.99915579243747
DPP4	P27487	OID20406	nonHDL-C	Inverse variance weighted	12	0.335087093797813	0.184069739240236	0.34(-0.03, 0.7)	0.0686927054111941	0.99915579243747
DPP6	P42658	OID21354	nonHDL-C	Inverse variance weighted	11	0.285608367373391	0.187273975440722	0.29(-0.08, 0.65)	0.127238382071272	0.99915579243747
DPP7	Q9UHL4	OID20142	nonHDL-C	Inverse variance weighted	10	-0.227818827142531	0.172708288537509	-0.23(-0.57, 0.11)	0.187136992076244	0.99915579243747
DPT	Q07507	OID20278	nonHDL-C	Inverse variance weighted	11	0.255287297922094	0.162942272333144	0.26(-0.06, 0.57)	0.11717673678493	0.99915579243747
DPY30	Q9C005	OID21410	nonHDL-C	Inverse variance weighted	13	0.0588203722411109	0.172657320478152	0.06(-0.28, 0.4)	0.733346780297128	0.99915579243747
DRAXIN	Q8NBI3	OID20917	nonHDL-C	Inverse variance weighted	12	-0.206755308386369	0.173854218630533	-0.21(-0.55, 0.13)	0.234343162361501	0.99915579243747
DRG2	P55039	OID21335	nonHDL-C	Inverse variance weighted	12	0.0275604557287987	0.179301987914092	0.03(-0.32, 0.38)	0.877838631978098	0.99915579243747
DSC2	Q02487	OID21079	nonHDL-C	Inverse variance weighted	10	-0.0409810952113487	0.185105579086177	-0.04(-0.4, 0.32)	0.824786376194572	0.99915579243747
DSG2	Q14126	OID21113	nonHDL-C	Inverse variance weighted	10	-0.216933231308773	0.191746415826528	-0.22(-0.59, 0.16)	0.257905780424885	0.99915579243747
DSG3	P32926	OID21460	nonHDL-C	Inverse variance weighted	11	-0.321182418487155	0.179623045028095	-0.32(-0.67, 0.03)	0.0737612660867255	0.99915579243747
DSG4	Q86SJ6	OID21325	nonHDL-C	Inverse variance weighted	12	-0.0996633949426221	0.180632958446777	-0.1(-0.45, 0.25)	0.581122834227376	0.99915579243747
DTX3	Q8N9I9	OID21349	nonHDL-C	Inverse variance weighted	13	-0.00444925159582735	0.166803957336837	0(-0.33, 0.32)	0.978720119709757	0.99915579243747
DUOX2	Q9NRD8	OID20059	nonHDL-C	Inverse variance weighted	10	0.294823761403644	0.19211242408711	0.29(-0.08, 0.67)	0.124871832578594	0.99915579243747
DUSP3	P51452	OID20827	nonHDL-C	Inverse variance weighted	9	-0.00528712967124386	0.190240108183146	-0.01(-0.38, 0.37)	0.977828144743226	0.99915579243747
EBAG9	O00559	OID20918	nonHDL-C	Inverse variance weighted	10	-0.0118679873278872	0.186007540594488	-0.01(-0.38, 0.35)	0.94912645499273	0.99915579243747
ECE1	P42892	OID20891	nonHDL-C	Inverse variance weighted	13	-0.121493185334464	0.184371642097643	-0.12(-0.48, 0.24)	0.509922680855358	0.99915579243747
EDAR	Q9UNE0	OID20525	nonHDL-C	Inverse variance weighted	13	0.0278553653383895	0.165328022051961	0.03(-0.3, 0.35)	0.866201393329598	0.99915579243747
EDIL3	O43854	OID20081	nonHDL-C	Inverse variance weighted	11	-0.442032131173894	0.200378181778387	-0.44(-0.83, -0.05)	0.0273847467321798	0.99915579243747
EFEMP1	Q12805	OID20414	nonHDL-C	Inverse variance weighted	12	0.153912793548768	0.159284332861807	0.15(-0.16, 0.47)	0.333905572198394	0.99915579243747
EFNA1	P20827	OID21125	nonHDL-C	Inverse variance weighted	10	-0.0869365977216457	0.177819903145894	-0.09(-0.44, 0.26)	0.624910715643443	0.99915579243747
EFNA4	P52798	OID20935	nonHDL-C	Inverse variance weighted	10	-0.0664314107592898	0.186661811445351	-0.07(-0.43, 0.3)	0.721921586144796	0.99915579243747
EGF	P01133	OID20698	nonHDL-C	Inverse variance weighted	12	-0.0019227334953738	0.183096367220348	0(-0.36, 0.36)	0.991621400258729	0.99915579243747
EGFL7	Q9UHF1	OID21252	nonHDL-C	Inverse variance weighted	12	0.0709667956477761	0.176376834160409	0.07(-0.27, 0.42)	0.687419885120955	0.99915579243747
EGFR	P00533	OID20319	nonHDL-C	Inverse variance weighted	12	-0.008919340034823	0.179991087129236	-0.01(-0.36, 0.34)	0.96047753105643	0.99915579243747
EGLN1	Q9GZT9	OID20572	nonHDL-C	Inverse variance weighted	14	-0.134347786735222	0.155094200981648	-0.13(-0.44, 0.17)	0.386362146312822	0.99915579243747
EIF4B	P23588	OID21000	nonHDL-C	Inverse variance weighted	10	0.00853667426002638	0.193413947788832	0.01(-0.37, 0.39)	0.964795352893702	0.99915579243747
EIF4EBP1	Q13541	OID20162	nonHDL-C	Inverse variance weighted	12	0.0195344451181285	0.172396395124845	0.02(-0.32, 0.36)	0.9097838256472	0.99915579243747
EIF4G1	Q04637	OID20625	nonHDL-C	Inverse variance weighted	11	0.00202027426743051	0.17615279349349	0(-0.34, 0.35)	0.990849362775352	0.99915579243747
EIF5A	P63241	OID20423	nonHDL-C	Inverse variance weighted	9	0.172416038746733	0.2095783140812	0.17(-0.24, 0.58)	0.410689580932773	0.99915579243747
ELOA	Q14241	OID21337	nonHDL-C	Inverse variance weighted	10	-0.283252416833575	0.179053275169989	-0.28(-0.63, 0.07)	0.113662147907036	0.99915579243747
ENAH	Q8N8S7	OID20497	nonHDL-C	Inverse variance weighted	11	-0.0866598689256583	0.193401344180096	-0.09(-0.47, 0.29)	0.654093242664375	0.99915579243747
ENG	P17813	OID20287	nonHDL-C	Inverse variance weighted	13	-0.19348437200239	0.169908871019413	-0.19(-0.53, 0.14)	0.254805857585727	0.99915579243747
ENO1	P06733	OID21037	nonHDL-C	Inverse variance weighted	11	-0.0766849425525613	0.179825469391909	-0.08(-0.43, 0.28)	0.669786573433085	0.99915579243747
ENO2	P09104	OID21046	nonHDL-C	Inverse variance weighted	14	0.153275580020888	0.17009610770987	0.15(-0.18, 0.49)	0.367528972620231	0.99915579243747
ENPP2	Q13822	OID20288	nonHDL-C	Inverse variance weighted	13	-0.0348824940226478	0.135903497929596	-0.03(-0.3, 0.23)	0.797432718843696	0.99915579243747
ENPP5	Q9UJA9	OID20736	nonHDL-C	Inverse variance weighted	12	0.0187667920168976	0.124437712062145	0.02(-0.23, 0.26)	0.880123438043966	0.99915579243747
ENPP7	Q6UWV6	OID20689	nonHDL-C	Inverse variance weighted	13	-0.224061459010112	0.149023813943058	-0.22(-0.52, 0.07)	0.132702973111678	0.99915579243747
ENTPD2	Q9Y5L3	OID21260	nonHDL-C	Inverse variance weighted	12	-0.0173815301798377	0.172473712919053	-0.02(-0.36, 0.32)	0.919726809478996	0.99915579243747
ENTPD5	O75356	OID20104	nonHDL-C	Inverse variance weighted	8	0.261228456913305	0.190842134596867	0.26(-0.11, 0.64)	0.171055668389228	0.99915579243747
ENTPD6	O75354	OID20100	nonHDL-C	Inverse variance weighted	12	-0.0655874770639533	0.160023248324028	-0.07(-0.38, 0.25)	0.681907051678945	0.99915579243747
EPCAM	P16422	OID20743	nonHDL-C	Inverse variance weighted	11	-0.110775108391945	0.158788550958352	-0.11(-0.42, 0.2)	0.485410775572294	0.99915579243747
EPHA1	P21709	OID20677	nonHDL-C	Inverse variance weighted	10	-0.155377976640837	0.187243676699483	-0.16(-0.52, 0.21)	0.406642286163308	0.99915579243747
EPHA10	Q5JZY3	OID20840	nonHDL-C	Inverse variance weighted	12	0.0370145765378578	0.185677887174548	0.04(-0.33, 0.4)	0.841990276678346	0.99915579243747
EPHA2	P29317	OID21342	nonHDL-C	Inverse variance weighted	10	-0.0748430749155233	0.187456730831206	-0.07(-0.44, 0.29)	0.689705172253667	0.99915579243747
EPHB4	P54760	OID20242	nonHDL-C	Inverse variance weighted	11	-0.133590855610669	0.183225947744012	-0.13(-0.49, 0.23)	0.46593776689773	0.99915579243747
EPHB6	O15197	OID20982	nonHDL-C	Inverse variance weighted	12	-0.310028878516099	0.17826590392716	-0.31(-0.66, 0.04)	0.0820106192950284	0.99915579243747
EPHX2	P34913	OID20119	nonHDL-C	Inverse variance weighted	12	0.0642996761662776	0.194382673485973	0.06(-0.32, 0.45)	0.740803769330462	0.99915579243747
EPO	P01588	OID20522	nonHDL-C	Inverse variance weighted	13	0.0357617998840317	0.175933903202142	0.04(-0.31, 0.38)	0.838925266949785	0.99915579243747
EPS8L2	Q9H6S3	OID21397	nonHDL-C	Inverse variance weighted	11	0.172889781228755	0.184976092580514	0.17(-0.19, 0.54)	0.349963473220534	0.99915579243747
ERBB2	P04626	OID21520	nonHDL-C	Inverse variance weighted	10	-0.381591077608528	0.166426640280335	-0.38(-0.71, -0.06)	0.0218567268943984	0.99915579243747
ERBB3	P21860	OID20705	nonHDL-C	Inverse variance weighted	12	0.162436194041717	0.176534243749127	0.16(-0.18, 0.51)	0.35749967777559	0.99915579243747
ERBB4	Q15303	OID21510	nonHDL-C	Inverse variance weighted	10	0.00230359117363994	0.180149942253048	0(-0.35, 0.36)	0.989797666756172	0.99915579243747
ERBIN	Q96RT1	OID21323	nonHDL-C	Inverse variance weighted	12	0.0929671006521359	0.186289107132771	0.09(-0.27, 0.46)	0.617745968949907	0.99915579243747
EREG	O14944	OID20905	nonHDL-C	Inverse variance weighted	12	-0.0452664687040357	0.19017436837203	-0.05(-0.42, 0.33)	0.811860828652639	0.99915579243747
ERP44	Q9BS26	OID21338	nonHDL-C	Inverse variance weighted	11	0.141042917401729	0.187041614186541	0.14(-0.23, 0.51)	0.450805754037116	0.99915579243747
ESAM	Q96AP7	OID20270	nonHDL-C	Inverse variance weighted	12	-0.0525227886467167	0.178666000953506	-0.05(-0.4, 0.3)	0.768779354809253	0.99915579243747
ESM1	Q9NQ30	OID20758	nonHDL-C	Inverse variance weighted	9	0.107525984173368	0.191994269777223	0.11(-0.27, 0.48)	0.575446778125789	0.99915579243747
EZR	P15311	OID21017	nonHDL-C	Inverse variance weighted	10	0.152900196390069	0.191629322418075	0.15(-0.22, 0.53)	0.424931067271772	0.99915579243747
F11R	Q9Y624	OID21151	nonHDL-C	Inverse variance weighted	13	0.130199540110887	0.186266833002208	0.13(-0.23, 0.5)	0.484555305955355	0.99915579243747
F2R	P25116	OID20691	nonHDL-C	Inverse variance weighted	11	-0.10398581667756	0.189976021507136	-0.1(-0.48, 0.27)	0.584129472238549	0.99915579243747
F3	P13726	OID21440	nonHDL-C	Inverse variance weighted	11	-0.02532622461925	0.187935134087939	-0.03(-0.39, 0.34)	0.892801271047774	0.99915579243747
F7	P08709	OID20372	nonHDL-C	Inverse variance weighted	13	0.0428993226261458	0.15897560056234	0.04(-0.27, 0.35)	0.7872768316266	0.99915579243747
FABP1	P07148	OID20778	nonHDL-C	Inverse variance weighted	12	-0.0286180726334195	0.159957224926528	-0.03(-0.34, 0.28)	0.858007754437446	0.99915579243747
FABP2	P12104	OID20200	nonHDL-C	Inverse variance weighted	12	0.132948603844431	0.178186350123184	0.13(-0.22, 0.48)	0.455594236219717	0.99915579243747
FABP4	P15090	OID20245	nonHDL-C	Inverse variance weighted	12	-0.0674735849335252	0.153588377600052	-0.07(-0.37, 0.23)	0.660433746343443	0.99915579243747
FABP5	Q01469	OID21043	nonHDL-C	Inverse variance weighted	11	-0.194394234955592	0.188913818043176	-0.19(-0.56, 0.18)	0.303474908491144	0.99915579243747
FABP6	P51161	OID20076	nonHDL-C	Inverse variance weighted	14	0.12995104331958	0.178445351444656	0.13(-0.22, 0.48)	0.466466681923205	0.99915579243747
FABP9	Q0Z7S8	OID20501	nonHDL-C	Inverse variance weighted	11	-0.0700225404499329	0.171731766999167	-0.07(-0.41, 0.27)	0.683461874963347	0.99915579243747
FADD	Q13158	OID20151	nonHDL-C	Inverse variance weighted	11	0.149946750484683	0.181699866958374	0.15(-0.21, 0.51)	0.409232998172635	0.99915579243747
FAM3B	P58499	OID21372	nonHDL-C	Inverse variance weighted	11	-0.0364348183996508	0.191509634935468	-0.04(-0.41, 0.34)	0.849112780681972	0.99915579243747
FAM3C	Q92520	OID20233	nonHDL-C	Inverse variance weighted	11	-0.0458915479661523	0.17844084072755	-0.05(-0.4, 0.3)	0.797039249159458	0.99915579243747
FAP	Q12884	OID20330	nonHDL-C	Inverse variance weighted	13	-0.0575914171103208	0.180703085012877	-0.06(-0.41, 0.3)	0.749948374500482	0.99915579243747
FAS	P25445	OID20316	nonHDL-C	Inverse variance weighted	10	-0.210719770637175	0.181536779593884	-0.21(-0.57, 0.15)	0.245741444738227	0.99915579243747
FASLG	P48023	OID20665	nonHDL-C	Inverse variance weighted	11	-0.239039746650989	0.16338972811404	-0.24(-0.56, 0.08)	0.143466416962997	0.99915579243747
FBP1	P09467	OID20227	nonHDL-C	Inverse variance weighted	13	-0.157758392005147	0.190972656028701	-0.16(-0.53, 0.22)	0.408759602267298	0.99915579243747
FCAR	P24071	OID20564	nonHDL-C	Inverse variance weighted	11	0.0229525111455817	0.179219869657662	0.02(-0.33, 0.37)	0.898094361085387	0.99915579243747
FCER2	P06734	OID21133	nonHDL-C	Inverse variance weighted	12	-0.0843544942745176	0.170909135437466	-0.08(-0.42, 0.25)	0.621614553050458	0.99915579243747
FCGR2A	P12318	OID20391	nonHDL-C	Inverse variance weighted	12	-0.415363867822274	0.171316404885121	-0.42(-0.75, -0.08)	0.0153276981827413	0.99915579243747
FCGR2B	P31994	OID21215	nonHDL-C	Inverse variance weighted	12	0.250038269739811	0.189618796341807	0.25(-0.12, 0.62)	0.187290658378592	0.99915579243747
FCGR3B	O75015	OID20387	nonHDL-C	Inverse variance weighted	12	-0.163511394026749	0.183030238716494	-0.16(-0.52, 0.2)	0.371665878784077	0.99915579243747
FCN2	Q15485	OID20382	nonHDL-C	Inverse variance weighted	9	0.314506613796683	0.182310840794167	0.31(-0.04, 0.67)	0.0845072956930411	0.99915579243747
FCRL1	Q96LA6	OID20172	nonHDL-C	Inverse variance weighted	10	0.044015884467501	0.196727286712966	0.04(-0.34, 0.43)	0.822959139388418	0.99915579243747
FCRL2	Q96LA5	OID20639	nonHDL-C	Inverse variance weighted	9	0.116547474823089	0.217424421971384	0.12(-0.31, 0.54)	0.591933170097917	0.99915579243747
FCRL3	Q96P31	OID20443	nonHDL-C	Inverse variance weighted	11	-0.0741275438375006	0.155712238438004	-0.07(-0.38, 0.23)	0.634035404679601	0.99915579243747
FCRL5	Q96RD9	OID21111	nonHDL-C	Inverse variance weighted	11	-0.0386323926764964	0.171442340600641	-0.04(-0.37, 0.3)	0.82171670966444	0.99915579243747
FCRL6	Q6DN72	OID20529	nonHDL-C	Inverse variance weighted	10	-0.194463068356462	0.174356191644471	-0.19(-0.54, 0.15)	0.264713021342277	0.99915579243747
FCRLB	Q6BAA4	OID21193	nonHDL-C	Inverse variance weighted	11	0.086968691236763	0.174809693905976	0.09(-0.26, 0.43)	0.618833000173879	0.99915579243747
FEN1	P39748	OID21192	nonHDL-C	Inverse variance weighted	12	-0.0828198818501022	0.173783124472891	-0.08(-0.42, 0.26)	0.633668111629306	0.99915579243747
FES	P07332	OID21207	nonHDL-C	Inverse variance weighted	13	0.051009000050347	0.189387242116048	0.05(-0.32, 0.42)	0.787670327699452	0.99915579243747
FETUB	Q9UGM5	OID20404	nonHDL-C	Inverse variance weighted	12	0.0701608547424361	0.162970972580991	0.07(-0.25, 0.39)	0.666823706283117	0.99915579243747
FGF19	O95750	OID20715	nonHDL-C	Inverse variance weighted	11	0.0080504421682155	0.175690720226499	0.01(-0.34, 0.35)	0.963452386950804	0.99915579243747
FGF2	P09038	OID20503	nonHDL-C	Inverse variance weighted	13	0.17264687707518	0.160963885970558	0.17(-0.14, 0.49)	0.283458954510848	0.99915579243747
FGF21	Q9NSA1	OID21402	nonHDL-C	Inverse variance weighted	10	0.118497457575703	0.184150632244081	0.12(-0.24, 0.48)	0.519911952874965	0.99915579243747
FGF23	Q9GZV9	OID21411	nonHDL-C	Inverse variance weighted	12	-0.00852367734987891	0.195321430161818	-0.01(-0.39, 0.37)	0.965191978267563	0.99915579243747
FGF5	P12034	OID20490	nonHDL-C	Inverse variance weighted	13	-0.162198568500893	0.159377727424068	-0.16(-0.47, 0.15)	0.308820978872324	0.99915579243747
FGFBP1	Q14512	OID21507	nonHDL-C	Inverse variance weighted	8	0.117848716340041	0.238527802176113	0.12(-0.35, 0.59)	0.621258860544257	0.99915579243747
FGFR2	P21802	OID21478	nonHDL-C	Inverse variance weighted	11	0.0161583594113353	0.167590366535339	0.02(-0.31, 0.34)	0.923190343290146	0.99915579243747
FGR	P09769	OID20828	nonHDL-C	Inverse variance weighted	12	-0.137136438375444	0.164067966789983	-0.14(-0.46, 0.18)	0.403238510848187	0.99915579243747
FHIT	P49789	OID20872	nonHDL-C	Inverse variance weighted	12	0.091886944977388	0.178080489162641	0.09(-0.26, 0.44)	0.605864557144978	0.99915579243747
FIS1	Q9Y3D6	OID20722	nonHDL-C	Inverse variance weighted	12	0.0347734276420942	0.184298438286971	0.03(-0.33, 0.4)	0.850343634918452	0.99915579243747
FKBP1B	P68106	OID20618	nonHDL-C	Inverse variance weighted	12	0.168446232216202	0.182752133476747	0.17(-0.19, 0.53)	0.356674829005689	0.99915579243747
FKBP4	Q02790	OID20960	nonHDL-C	Inverse variance weighted	12	-0.0412859571212393	0.181738008580897	-0.04(-0.4, 0.31)	0.820289270947436	0.99915579243747
FKBP5	Q13451	OID20937	nonHDL-C	Inverse variance weighted	11	0.0624171577504975	0.181669492040661	0.06(-0.29, 0.42)	0.731165671708559	0.99915579243747
FKBP7	Q9Y680	OID20846	nonHDL-C	Inverse variance weighted	12	0.053165226466527	0.192104860416107	0.05(-0.32, 0.43)	0.781971251419807	0.99915579243747
FLI1	Q01543	OID21239	nonHDL-C	Inverse variance weighted	11	0.118813803462204	0.190335826119892	0.12(-0.25, 0.49)	0.532474923620003	0.99915579243747
FLRT2	O43155	OID20946	nonHDL-C	Inverse variance weighted	10	-0.0688718001974802	0.207572402930707	-0.07(-0.48, 0.34)	0.740042914913251	0.99915579243747
FLT1	P17948	OID21301	nonHDL-C	Inverse variance weighted	9	-0.0658936168072854	0.181796991130741	-0.07(-0.42, 0.29)	0.71701044916873	0.99915579243747
FLT3	P36888	OID21272	nonHDL-C	Inverse variance weighted	10	0.00833838006136482	0.196266216621434	0.01(-0.38, 0.39)	0.966112029220112	0.99915579243747
FLT3LG	P49771	OID20661	nonHDL-C	Inverse variance weighted	12	0.0487296024404112	0.171986734513913	0.05(-0.29, 0.39)	0.776921204131775	0.99915579243747
FLT4	P35916	OID21491	nonHDL-C	Inverse variance weighted	11	0.0539135661230814	0.16778149938568	0.05(-0.27, 0.38)	0.747958802541562	0.99915579243747
FMNL1	O95466	OID20884	nonHDL-C	Inverse variance weighted	11	0.0713320798673571	0.173960052385563	0.07(-0.27, 0.41)	0.681770280147293	0.99915579243747
FOLR1	P15328	OID21529	nonHDL-C	Inverse variance weighted	12	-0.105949811294337	0.169571107163352	-0.11(-0.44, 0.23)	0.53209542669365	0.99915579243747
FOLR2	P14207	OID21062	nonHDL-C	Inverse variance weighted	10	-0.113432255640637	0.19763462234624	-0.11(-0.5, 0.27)	0.566002101867006	0.99915579243747
FOLR3	P41439	OID21485	nonHDL-C	Inverse variance weighted	11	-0.073449717548888	0.154049781858393	-0.07(-0.38, 0.23)	0.633510178459902	0.99915579243747
FOSB	P53539	OID20791	nonHDL-C	Inverse variance weighted	13	-0.0266432631486863	0.182772173153272	-0.03(-0.38, 0.33)	0.884100525621565	0.99915579243747
FOXO1	Q12778	OID20515	nonHDL-C	Inverse variance weighted	12	0.0180949024514517	0.174243328530421	0.02(-0.32, 0.36)	0.917289603727485	0.99915579243747
FOXO3	O43524	OID21271	nonHDL-C	Inverse variance weighted	13	-0.00334376923435086	0.175086376459763	0(-0.35, 0.34)	0.984763065342963	0.99915579243747
FRZB	Q92765	OID20968	nonHDL-C	Inverse variance weighted	13	-0.0276100012738955	0.157579822656875	-0.03(-0.34, 0.28)	0.860912430344575	0.99915579243747
FST	P19883	OID20770	nonHDL-C	Inverse variance weighted	13	-0.169655503701361	0.187200312692792	-0.17(-0.54, 0.2)	0.364788787129215	0.99915579243747
FSTL3	O95633	OID20782	nonHDL-C	Inverse variance weighted	10	-0.155996441838267	0.169600922952637	-0.16(-0.49, 0.18)	0.357684948033044	0.99915579243747
FUCA1	P04066	OID20261	nonHDL-C	Inverse variance weighted	13	-0.134700450566365	0.159825577771088	-0.13(-0.45, 0.18)	0.399342220270438	0.99915579243747
FURIN	P09958	OID21514	nonHDL-C	Inverse variance weighted	11	-0.140375699265802	0.182178760600542	-0.14(-0.5, 0.22)	0.440980687993537	0.99915579243747
FUS	P35637	OID21256	nonHDL-C	Inverse variance weighted	9	-0.000748972295003115	0.202149892625513	0(-0.4, 0.4)	0.997043817062322	0.99915579243747
FUT8	Q9BYC5	OID20992	nonHDL-C	Inverse variance weighted	11	-0.137666815386391	0.174235778426529	-0.14(-0.48, 0.2)	0.429458890126199	0.99915579243747
FXN	Q16595	OID21442	nonHDL-C	Inverse variance weighted	11	0.101147342548256	0.182958411427683	0.1(-0.26, 0.46)	0.580370676024643	0.99915579243747
FXYD5	Q96DB9	OID20463	nonHDL-C	Inverse variance weighted	13	-0.0237244849584878	0.180519921089666	-0.02(-0.38, 0.33)	0.895440627744624	0.99915579243747
FYB1	O15117	OID21140	nonHDL-C	Inverse variance weighted	13	0.145804456457877	0.184353828608476	0.15(-0.22, 0.51)	0.429005471564782	0.99915579243747
GAL	P22466	OID20727	nonHDL-C	Inverse variance weighted	12	0.0439385831217803	0.168886056429166	0.04(-0.29, 0.37)	0.794734937693001	0.99915579243747
GALNT10	Q86SR1	OID21371	nonHDL-C	Inverse variance weighted	11	-0.0793387141877675	0.191354692881062	-0.08(-0.45, 0.3)	0.678423045524814	0.99915579243747
GALNT2	Q10471	OID21423	nonHDL-C	Inverse variance weighted	9	-0.480464128445316	0.210068696134377	-0.48(-0.89, -0.07)	0.0221855388605234	0.99915579243747
GALNT3	Q14435	OID20471	nonHDL-C	Inverse variance weighted	12	-0.105774383743835	0.187773254633127	-0.11(-0.47, 0.26)	0.573224420164239	0.99915579243747
GALNT7	Q86SF2	OID21377	nonHDL-C	Inverse variance weighted	9	0.0382995241912819	0.218618419499965	0.04(-0.39, 0.47)	0.860931192459884	0.99915579243747
GAS6	Q14393	OID20318	nonHDL-C	Inverse variance weighted	8	-0.170917263352039	0.204438383794562	-0.17(-0.57, 0.23)	0.403136261356728	0.99915579243747
GBP2	P32456	OID20489	nonHDL-C	Inverse variance weighted	13	0.133219702887564	0.1752695961973	0.13(-0.21, 0.48)	0.447204078776737	0.99915579243747
GBP4	Q96PP9	OID20845	nonHDL-C	Inverse variance weighted	11	-0.0122673970641881	0.185922732153111	-0.01(-0.38, 0.35)	0.947392826934434	0.99915579243747
GCG	P01275	OID21263	nonHDL-C	Inverse variance weighted	11	0.181128071075647	0.185439348950747	0.18(-0.18, 0.54)	0.3286924356881	0.99915579243747
GCNT1	Q02742	OID21379	nonHDL-C	Inverse variance weighted	12	-0.106091526569925	0.171403672015624	-0.11(-0.44, 0.23)	0.535944594574075	0.99915579243747
GDF15	Q99988	OID20251	nonHDL-C	Inverse variance weighted	11	0.026246810409659	0.16935759520255	0.03(-0.31, 0.36)	0.876838153705905	0.99915579243747
GDF2	Q9UK05	OID20202	nonHDL-C	Inverse variance weighted	12	-0.0823957870824653	0.180595705246167	-0.08(-0.44, 0.27)	0.648214209309406	0.99915579243747
GDNF	P39905	OID20861	nonHDL-C	Inverse variance weighted	13	-0.00573441817706134	0.172377913545919	-0.01(-0.34, 0.33)	0.973462029621703	0.99915579243747
GFAP	P14136	OID21247	nonHDL-C	Inverse variance weighted	14	0.0568718274597648	0.167714145491181	0.06(-0.27, 0.39)	0.734534574849965	0.99915579243747
GFER	P55789	OID21259	nonHDL-C	Inverse variance weighted	11	-0.213866767065093	0.183835581981998	-0.21(-0.57, 0.15)	0.244683902924572	0.99915579243747
GFOD2	Q3B7J2	OID21216	nonHDL-C	Inverse variance weighted	12	0.104016685230166	0.184103644390056	0.1(-0.26, 0.46)	0.572080687190129	0.99915579243747
GFRA1	P56159	OID21457	nonHDL-C	Inverse variance weighted	12	-0.23852663388848	0.166111602139543	-0.24(-0.56, 0.09)	0.151018832793282	0.99915579243747
GFRA2	O00451	OID21330	nonHDL-C	Inverse variance weighted	10	-0.128818756207589	0.185404581129376	-0.13(-0.49, 0.23)	0.487181820455903	0.99915579243747
GFRA3	O60609	OID20933	nonHDL-C	Inverse variance weighted	12	0.0898981179193485	0.179855925555712	0.09(-0.26, 0.44)	0.617191924041094	0.99915579243747
GGA1	Q9UJY5	OID20838	nonHDL-C	Inverse variance weighted	10	0.143096220379489	0.186056659791959	0.14(-0.22, 0.51)	0.44183380994866	0.99915579243747
GGH	Q92820	OID20416	nonHDL-C	Inverse variance weighted	9	0.0225552692190989	0.194658338378634	0.02(-0.36, 0.4)	0.907754727007085	0.99915579243747
GGT1	P19440	OID21075	nonHDL-C	Inverse variance weighted	12	-0.0470380644300139	0.163317868270318	-0.05(-0.37, 0.27)	0.773334935092382	0.99915579243747
GGT5	P36269	OID20909	nonHDL-C	Inverse variance weighted	11	0.0196907238403409	0.195373374288988	0.02(-0.36, 0.4)	0.919721060062981	0.99915579243747
GH1	P01241	OID20220	nonHDL-C	Inverse variance weighted	13	-0.042956823466319	0.172241922869571	-0.04(-0.38, 0.29)	0.803052786621364	0.99915579243747
GH2	P01242	OID21168	nonHDL-C	Inverse variance weighted	12	0.225615916942598	0.183080473086866	0.23(-0.13, 0.58)	0.21782510845043	0.99915579243747
GHRHR	Q02643	OID20841	nonHDL-C	Inverse variance weighted	13	0.214326560842805	0.179904625371139	0.21(-0.14, 0.57)	0.233522352116056	0.99915579243747
GHRL	Q9UBU3	OID20175	nonHDL-C	Inverse variance weighted	12	0.304516816014175	0.156682432958283	0.3(0, 0.61)	0.0519523028837754	0.99915579243747
GKN1	Q9NS71	OID20885	nonHDL-C	Inverse variance weighted	12	-0.169724307975551	0.184388695656067	-0.17(-0.53, 0.19)	0.357327074921745	0.99915579243747
GLB1	P16278	OID20949	nonHDL-C	Inverse variance weighted	10	-0.0258023676570151	0.201662308529394	-0.03(-0.42, 0.37)	0.898189816208263	0.99915579243747
GLO1	Q04760	OID20107	nonHDL-C	Inverse variance weighted	12	0.0833958914067293	0.169794524704009	0.08(-0.25, 0.42)	0.623314900923621	0.99915579243747
GLOD4	Q9HC38	OID20710	nonHDL-C	Inverse variance weighted	11	-0.00251941368154159	0.186621273489308	0(-0.37, 0.36)	0.989228772359577	0.99915579243747
GLRX	P35754	OID20195	nonHDL-C	Inverse variance weighted	13	0.0765628680739104	0.14804659687291	0.08(-0.21, 0.37)	0.60504876256164	0.99915579243747
GLT8D2	Q9H1C3	OID20825	nonHDL-C	Inverse variance weighted	10	-0.271509412729625	0.206285763223408	-0.27(-0.68, 0.13)	0.188113282010515	0.99915579243747
GMPR	P36959	OID20641	nonHDL-C	Inverse variance weighted	11	0.158317860751962	0.170462616074361	0.16(-0.18, 0.49)	0.353016514914196	0.99915579243747
GNE	Q9Y223	OID21231	nonHDL-C	Inverse variance weighted	11	-0.0857246234318365	0.189626553083554	-0.09(-0.46, 0.29)	0.651217994324625	0.99915579243747
GNLY	P22749	OID21132	nonHDL-C	Inverse variance weighted	11	0.323231813912918	0.161046517025944	0.32(0.01, 0.64)	0.0447420903943045	0.99915579243747
GOLM2	Q6P4E1	OID21044	nonHDL-C	Inverse variance weighted	11	0.119670726478146	0.197659616655919	0.12(-0.27, 0.51)	0.544887727972407	0.99915579243747
GOPC	Q9HD26	OID20551	nonHDL-C	Inverse variance weighted	11	0.113817622456622	0.180473183771963	0.11(-0.24, 0.47)	0.528261393118447	0.99915579243747
GP1BA	P07359	OID20381	nonHDL-C	Inverse variance weighted	8	2.00030491060568e-05	0.212288100981483	0(-0.42, 0.42)	0.99992481856518	0.99992481856518
GP2	P55259	OID20090	nonHDL-C	Inverse variance weighted	12	0.0250660294574009	0.178501929846423	0.03(-0.32, 0.37)	0.888324666898994	0.99915579243747
GP6	Q9HCN6	OID21091	nonHDL-C	Inverse variance weighted	13	-0.00466286885173386	0.180363115214199	0(-0.36, 0.35)	0.979374847948907	0.99915579243747
GPA33	Q99795	OID21376	nonHDL-C	Inverse variance weighted	10	-0.152510450550419	0.158690559365878	-0.15(-0.46, 0.16)	0.336524213216083	0.99915579243747
GPC1	P35052	OID21438	nonHDL-C	Inverse variance weighted	12	-0.223801107254032	0.161389917692977	-0.22(-0.54, 0.09)	0.165530031469464	0.99915579243747
GPC5	P78333	OID20944	nonHDL-C	Inverse variance weighted	12	0.0319451214509747	0.158361367484234	0.03(-0.28, 0.34)	0.840133323680644	0.99915579243747
GPNMB	Q14956	OID20173	nonHDL-C	Inverse variance weighted	13	0.315030221297	0.175500984648946	0.32(-0.03, 0.66)	0.0726482949888291	0.99915579243747
GPR37	O15354	OID20095	nonHDL-C	Inverse variance weighted	10	0.267239672995107	0.164410118829476	0.27(-0.05, 0.59)	0.10406768676939	0.99915579243747
GRAP2	O75791	OID20192	nonHDL-C	Inverse variance weighted	11	0.00894058478955736	0.184098879693391	0.01(-0.35, 0.37)	0.961266730513987	0.99915579243747
GRK5	P34947	OID20066	nonHDL-C	Inverse variance weighted	12	-0.0905894495296147	0.193819840233363	-0.09(-0.47, 0.29)	0.640220896492123	0.99915579243747
GRN	P28799	OID21159	nonHDL-C	Inverse variance weighted	11	-0.200754531058444	0.201553784598392	-0.2(-0.6, 0.19)	0.319233363437344	0.99915579243747
GRPEL1	Q9HAV7	OID21309	nonHDL-C	Inverse variance weighted	13	0.0751405000268765	0.181671326550226	0.08(-0.28, 0.43)	0.679162076281134	0.99915579243747
GSAP	A4D1B5	OID21173	nonHDL-C	Inverse variance weighted	13	-0.184462085374192	0.181683675498351	-0.18(-0.54, 0.17)	0.309966386284235	0.99915579243747
GSTA1	P08263	OID20166	nonHDL-C	Inverse variance weighted	10	-0.0586396665016573	0.180990575979678	-0.06(-0.41, 0.3)	0.745943388973409	0.99915579243747
GSTA3	Q16772	OID21242	nonHDL-C	Inverse variance weighted	11	-0.300832900011179	0.184240194136638	-0.3(-0.66, 0.06)	0.10250477412359	0.99915579243747
GSTP1	P09211	OID20876	nonHDL-C	Inverse variance weighted	12	-0.0374420035485722	0.183722817283621	-0.04(-0.4, 0.32)	0.838512798503446	0.99915579243747
GUCA2A	Q02747	OID21101	nonHDL-C	Inverse variance weighted	9	-0.0522038650694267	0.198109804323474	-0.05(-0.44, 0.34)	0.792157709388395	0.99915579243747
GUSB	P08236	OID20296	nonHDL-C	Inverse variance weighted	12	-0.0631580341103576	0.162200109503553	-0.06(-0.38, 0.25)	0.696992531704204	0.99915579243747
GYS1	P13807	OID20097	nonHDL-C	Inverse variance weighted	12	0.206301908398016	0.182231325891084	0.21(-0.15, 0.56)	0.257597413701831	0.99915579243747
GZMA	P12544	OID20663	nonHDL-C	Inverse variance weighted	8	-0.164531746522021	0.193046962383412	-0.16(-0.54, 0.21)	0.394053870742088	0.99915579243747
GZMB	P10144	OID20604	nonHDL-C	Inverse variance weighted	9	-0.219150754198598	0.179015394019464	-0.22(-0.57, 0.13)	0.220876559891404	0.99915579243747
GZMH	P20718	OID20096	nonHDL-C	Inverse variance weighted	7	0.00187805028814111	0.179684475783656	0(-0.35, 0.35)	0.99166071503726	0.99915579243747
HAGH	Q16775	OID21459	nonHDL-C	Inverse variance weighted	10	0.109301449703078	0.170725737876821	0.11(-0.23, 0.44)	0.522031798771901	0.99915579243747
HAO1	Q9UJM8	OID21395	nonHDL-C	Inverse variance weighted	12	0.200687960452083	0.176106616273262	0.2(-0.14, 0.55)	0.254460415823279	0.99915579243747
HARS1	P12081	OID21086	nonHDL-C	Inverse variance weighted	12	0.0251795987080645	0.18010706235079	0.03(-0.33, 0.38)	0.88881524339663	0.99915579243747
HAVCR1	Q96D42	OID21422	nonHDL-C	Inverse variance weighted	11	0.0347093538106229	0.162302563827602	0.03(-0.28, 0.35)	0.830659465159143	0.99915579243747
HAVCR2	Q8TDQ0	OID21137	nonHDL-C	Inverse variance weighted	10	-0.282995118103693	0.180375025202727	-0.28(-0.64, 0.07)	0.116665116498791	0.99915579243747
HBEGF	Q99075	OID21465	nonHDL-C	Inverse variance weighted	11	-0.168597741340583	0.191500051020174	-0.17(-0.54, 0.21)	0.378639555982699	0.99915579243747
HBQ1	P09105	OID21433	nonHDL-C	Inverse variance weighted	11	0.122446841646994	0.172338299678528	0.12(-0.22, 0.46)	0.47739240536801	0.99915579243747
HCLS1	P14317	OID20648	nonHDL-C	Inverse variance weighted	13	-0.0445920043951585	0.170957008278535	-0.04(-0.38, 0.29)	0.794217798427881	0.99915579243747
HDGF	P51858	OID21455	nonHDL-C	Inverse variance weighted	14	0.121682845873512	0.118439949957447	0.12(-0.11, 0.35)	0.304241525203719	0.99915579243747
HEBP1	Q9NRV9	OID20063	nonHDL-C	Inverse variance weighted	9	-0.0205740734124737	0.206557174588826	-0.02(-0.43, 0.38)	0.920658131557347	0.99915579243747
HEXIM1	O94992	OID20589	nonHDL-C	Inverse variance weighted	10	0.108957796872399	0.175820203756874	0.11(-0.24, 0.45)	0.535447763023756	0.99915579243747
HGF	P14210	OID20656	nonHDL-C	Inverse variance weighted	11	-0.118868622209739	0.169982644167063	-0.12(-0.45, 0.21)	0.484365452365814	0.99915579243747
HGS	O14964	OID21175	nonHDL-C	Inverse variance weighted	11	-0.102183313180877	0.188831947281887	-0.1(-0.47, 0.27)	0.588415494056366	0.99915579243747
HK2	P52789	OID20065	nonHDL-C	Inverse variance weighted	12	-0.150873785602979	0.188455483592608	-0.15(-0.52, 0.22)	0.423374542391705	0.99915579243747
HMBS	P08397	OID21385	nonHDL-C	Inverse variance weighted	11	0.0529852401572062	0.176889536355447	0.05(-0.29, 0.4)	0.764529141539512	0.99915579243747
HMOX1	P09601	OID20217	nonHDL-C	Inverse variance weighted	10	0.0336940667038101	0.190934122706208	0.03(-0.34, 0.41)	0.859925035957317	0.99915579243747
HMOX2	P30519	OID20887	nonHDL-C	Inverse variance weighted	10	0.0843753541101444	0.184230682414483	0.08(-0.28, 0.45)	0.646961404445882	0.99915579243747
HNMT	P50135	OID20975	nonHDL-C	Inverse variance weighted	10	-0.222226780436169	0.169181118218875	-0.22(-0.55, 0.11)	0.188999828631087	0.99915579243747
HNRNPK	P61978	OID20051	nonHDL-C	Inverse variance weighted	12	0.253287886400562	0.175105080544119	0.25(-0.09, 0.6)	0.14803959321612	0.99915579243747
HPCAL1	P37235	OID20615	nonHDL-C	Inverse variance weighted	13	0.0175717332484725	0.179087183246494	0.02(-0.33, 0.37)	0.921838341815158	0.99915579243747
HPGDS	O60760	OID21266	nonHDL-C	Inverse variance weighted	11	-0.0146616933482266	0.182212993010233	-0.01(-0.37, 0.34)	0.935867759837148	0.99915579243747
HS3ST3B1	Q9Y662	OID21303	nonHDL-C	Inverse variance weighted	11	0.459889098156662	0.19310264297594	0.46(0.08, 0.84)	0.0172386172985163	0.99915579243747
HS6ST1	O60243	OID21441	nonHDL-C	Inverse variance weighted	13	-0.0266486179250457	0.179049168224031	-0.03(-0.38, 0.32)	0.8816845595077	0.99915579243747
HSD11B1	P28845	OID20575	nonHDL-C	Inverse variance weighted	12	-0.192879443663875	0.190110123435588	-0.19(-0.57, 0.18)	0.310312311512426	0.99915579243747
HSP90B1	P14625	OID20829	nonHDL-C	Inverse variance weighted	13	-0.0563350065603489	0.179521228429972	-0.06(-0.41, 0.3)	0.753667676478278	0.99915579243747
HSPB1	P04792	OID20230	nonHDL-C	Inverse variance weighted	11	-0.0629394451049958	0.189565863455972	-0.06(-0.43, 0.31)	0.739875004992777	0.99915579243747
HSPB6	O14558	OID21408	nonHDL-C	Inverse variance weighted	13	-0.0271212521285957	0.154312590386296	-0.03(-0.33, 0.28)	0.86048620608095	0.99915579243747
HSPG2	P98160	OID20383	nonHDL-C	Inverse variance weighted	10	-0.177981242480208	0.184661383602011	-0.18(-0.54, 0.18)	0.33513371280847	0.99915579243747
HTRA2	O43464	OID21471	nonHDL-C	Inverse variance weighted	11	0.112884579801173	0.192573940790248	0.11(-0.26, 0.49)	0.557749022256134	0.99915579243747
HYAL1	Q12794	OID20357	nonHDL-C	Inverse variance weighted	11	0.0929726878195115	0.192201224956616	0.09(-0.28, 0.47)	0.628580493387913	0.99915579243747
HYOU1	Q9Y4L1	OID20300	nonHDL-C	Inverse variance weighted	12	0.263154762188277	0.183649654791908	0.26(-0.1, 0.62)	0.151881480913456	0.99915579243747
ICA1	Q05084	OID20484	nonHDL-C	Inverse variance weighted	12	-0.0180346668630155	0.180747114807761	-0.02(-0.37, 0.34)	0.920520217481698	0.99915579243747
ICAM1	P05362	OID20411	nonHDL-C	Inverse variance weighted	10	-0.287374373475192	0.190532542605033	-0.29(-0.66, 0.09)	0.131485632155682	0.99915579243747
ICAM2	P13598	OID20248	nonHDL-C	Inverse variance weighted	14	-0.029480096535808	0.139346819960235	-0.03(-0.3, 0.24)	0.832450971680102	0.99915579243747
ICAM3	P32942	OID20277	nonHDL-C	Inverse variance weighted	13	-0.0154358834356827	0.178804169885423	-0.02(-0.37, 0.34)	0.931205338196448	0.99915579243747
ICAM4	Q14773	OID20578	nonHDL-C	Inverse variance weighted	9	-0.200310595056039	0.168332885426166	-0.2(-0.53, 0.13)	0.234059324396979	0.99915579243747
ICAM5	Q9UMF0	OID20145	nonHDL-C	Inverse variance weighted	10	0.096144085231914	0.171651828242865	0.1(-0.24, 0.43)	0.57540369584843	0.99915579243747
ICOSLG	O75144	OID21351	nonHDL-C	Inverse variance weighted	14	0.0511082630186984	0.167081977561889	0.05(-0.28, 0.38)	0.759690419363583	0.99915579243747
IDI2	Q9BXS1	OID20823	nonHDL-C	Inverse variance weighted	12	-0.123884541357528	0.169721151209539	-0.12(-0.46, 0.21)	0.465433040325557	0.99915579243747
IDUA	P35475	OID21468	nonHDL-C	Inverse variance weighted	12	-0.0911145637173607	0.168770625986289	-0.09(-0.42, 0.24)	0.589285193140242	0.99915579243747
IFNG	P01579	OID20495	nonHDL-C	Inverse variance weighted	10	-0.349914381607609	0.214921726060796	-0.35(-0.77, 0.07)	0.103503368487375	0.99915579243747
IFNGR1	P15260	OID20678	nonHDL-C	Inverse variance weighted	10	-0.154767377792353	0.193989940413543	-0.15(-0.53, 0.23)	0.424979969155694	0.99915579243747
IFNGR2	P38484	OID20941	nonHDL-C	Inverse variance weighted	12	-0.089570925436423	0.144515635087507	-0.09(-0.37, 0.19)	0.535388854461143	0.99915579243747
IFNL1	Q8IU54	OID20795	nonHDL-C	Inverse variance weighted	11	-0.0260273349522295	0.189707566763698	-0.03(-0.4, 0.35)	0.890874974167917	0.99915579243747
IFNLR1	Q8IU57	OID20506	nonHDL-C	Inverse variance weighted	12	-0.030033320958522	0.175740141945445	-0.03(-0.37, 0.31)	0.864305391324872	0.99915579243747
IGF1R	P08069	OID21274	nonHDL-C	Inverse variance weighted	11	0.04258855474857	0.176293832937319	0.04(-0.3, 0.39)	0.809107860051056	0.99915579243747
IGF2R	P11717	OID21146	nonHDL-C	Inverse variance weighted	11	-0.00119424222354549	0.167772479626318	0(-0.33, 0.33)	0.994320526302151	0.99915579243747
IGFBP1	P08833	OID20246	nonHDL-C	Inverse variance weighted	12	0.285199129561839	0.187888236559905	0.29(-0.08, 0.65)	0.129034812271136	0.99915579243747
IGFBP2	P18065	OID20325	nonHDL-C	Inverse variance weighted	12	-0.175437149526569	0.170378824578439	-0.18(-0.51, 0.16)	0.303156164167518	0.99915579243747
IGFBP3	P17936	OID20398	nonHDL-C	Inverse variance weighted	13	0.0536338820436648	0.165024419831966	0.05(-0.27, 0.38)	0.745176734967899	0.99915579243747
IGFBP4	P22692	OID21158	nonHDL-C	Inverse variance weighted	11	-0.227196211512198	0.172670082484978	-0.23(-0.57, 0.11)	0.188247173761915	0.99915579243747
IGFBP6	P24592	OID20413	nonHDL-C	Inverse variance weighted	11	-0.112959854659889	0.155732205787858	-0.11(-0.42, 0.19)	0.468239311218604	0.99915579243747
IGFBP7	Q16270	OID20236	nonHDL-C	Inverse variance weighted	11	-0.0833470113664768	0.202433907357672	-0.08(-0.48, 0.31)	0.680541321597581	0.99915579243747
IGFBPL1	Q8WX77	OID20155	nonHDL-C	Inverse variance weighted	12	-0.0848591787096575	0.170720365941804	-0.08(-0.42, 0.25)	0.61914296719351	0.99915579243747
IGSF3	O75054	OID21312	nonHDL-C	Inverse variance weighted	12	-0.0293814985000286	0.187128342021726	-0.03(-0.4, 0.34)	0.875234955873518	0.99915579243747
IGSF8	Q969P0	OID20167	nonHDL-C	Inverse variance weighted	7	0.0315233176069733	0.2212596985892	0.03(-0.4, 0.47)	0.886707173692071	0.99915579243747
IKZF2	Q9UKS7	OID21213	nonHDL-C	Inverse variance weighted	13	-0.132427286053551	0.173807818019676	-0.13(-0.47, 0.21)	0.446109011592187	0.99915579243747
IL10	P22301	OID20431	nonHDL-C	Inverse variance weighted	11	0.232258310399123	0.196728137765701	0.23(-0.15, 0.62)	0.237759500027502	0.99915579243747
IL10RA	Q13651	OID20420	nonHDL-C	Inverse variance weighted	9	-0.140642851130237	0.191721260605426	-0.14(-0.52, 0.24)	0.4632048532549	0.99915579243747
IL10RB	Q08334	OID20696	nonHDL-C	Inverse variance weighted	9	-0.175986224889592	0.173839753826009	-0.18(-0.52, 0.16)	0.311371972983457	0.99915579243747
IL11	P20809	OID20455	nonHDL-C	Inverse variance weighted	10	0.169237500791796	0.201202199249991	0.17(-0.23, 0.56)	0.400274289128246	0.99915579243747
IL12B	P29460	OID20666	nonHDL-C	Inverse variance weighted	12	0.0769209576938071	0.1616935684747	0.08(-0.24, 0.39)	0.634273459317698	0.99915579243747
IL12RB1	P42701	OID20486	nonHDL-C	Inverse variance weighted	12	-0.0594722286615152	0.174189163645406	-0.06(-0.4, 0.28)	0.732784981912548	0.99915579243747
IL13	P35225	OID20430	nonHDL-C	Inverse variance weighted	12	-0.059865162799335	0.188385677988458	-0.06(-0.43, 0.31)	0.750651975438245	0.99915579243747
IL15	P40933	OID20562	nonHDL-C	Inverse variance weighted	12	-0.317377812724093	0.191622871170475	-0.32(-0.69, 0.06)	0.0976686319942858	0.99915579243747
IL15RA	Q13261	OID20498	nonHDL-C	Inverse variance weighted	9	-0.0888383294023376	0.194310976557455	-0.09(-0.47, 0.29)	0.647529699128884	0.99915579243747
IL16	Q14005	OID20633	nonHDL-C	Inverse variance weighted	12	-0.067275751210821	0.158769929932221	-0.07(-0.38, 0.24)	0.671761958281234	0.99915579243747
IL17A	Q16552	OID20469	nonHDL-C	Inverse variance weighted	10	0.140497285851865	0.196541323387779	0.14(-0.24, 0.53)	0.474702613343904	0.99915579243747
IL17C	Q9P0M4	OID20477	nonHDL-C	Inverse variance weighted	11	0.119039080115437	0.195532326484783	0.12(-0.26, 0.5)	0.542660404768973	0.99915579243747
IL17D	Q8TAD2	OID20481	nonHDL-C	Inverse variance weighted	10	0.176952370472937	0.178074926113005	0.18(-0.17, 0.53)	0.320370812239533	0.99915579243747
IL17F	Q96PD4	OID20456	nonHDL-C	Inverse variance weighted	11	-0.122800640187324	0.183193449618596	-0.12(-0.48, 0.24)	0.502645446140566	0.99915579243747
IL17RA	Q96F46	OID21089	nonHDL-C	Inverse variance weighted	13	0.00590491554106192	0.14229598461474	0.01(-0.27, 0.28)	0.966899353529708	0.99915579243747
IL17RB	Q9NRM6	OID20585	nonHDL-C	Inverse variance weighted	12	-0.101784890494505	0.171940245325393	-0.1(-0.44, 0.24)	0.553865133710689	0.99915579243747
IL18	Q14116	OID20694	nonHDL-C	Inverse variance weighted	12	-0.0199826688206705	0.177986164844793	-0.02(-0.37, 0.33)	0.910608605845474	0.99915579243747
IL18BP	O95998	OID20348	nonHDL-C	Inverse variance weighted	9	-0.0245037340853417	0.180484573230842	-0.02(-0.38, 0.33)	0.89200598322965	0.99915579243747
IL18R1	Q13478	OID20652	nonHDL-C	Inverse variance weighted	11	-0.193034701375632	0.143769047972264	-0.19(-0.47, 0.09)	0.179378146033992	0.99915579243747
IL18RAP	O95256	OID20900	nonHDL-C	Inverse variance weighted	8	-0.0141221944067781	0.2115451072624	-0.01(-0.43, 0.4)	0.946774863695786	0.99915579243747
IL19	Q9UHD0	OID20158	nonHDL-C	Inverse variance weighted	11	-0.10077482166568	0.173302495166479	-0.1(-0.44, 0.24)	0.560905770363424	0.99915579243747
IL1A	P01583	OID20488	nonHDL-C	Inverse variance weighted	12	0.0133485360893962	0.195404825806796	0.01(-0.37, 0.4)	0.945537102241552	0.99915579243747
IL1B	P01584	OID20427	nonHDL-C	Inverse variance weighted	9	-0.223808756061743	0.193392245170922	-0.22(-0.6, 0.16)	0.247158449644953	0.99915579243747
IL1R1	P14778	OID21116	nonHDL-C	Inverse variance weighted	10	-0.0279869665814217	0.214248704444388	-0.03(-0.45, 0.39)	0.896069271146254	0.99915579243747
IL1R2	P27930	OID20757	nonHDL-C	Inverse variance weighted	12	-0.12768392590694	0.198603307203606	-0.13(-0.52, 0.26)	0.520282913043443	0.99915579243747
IL1RAP	Q9NPH3	OID21126	nonHDL-C	Inverse variance weighted	14	-0.0602421989952944	0.118609376494167	-0.06(-0.29, 0.17)	0.611520537914034	0.99915579243747
IL1RL1	Q01638	OID20250	nonHDL-C	Inverse variance weighted	12	-0.136073837573725	0.151304878227019	-0.14(-0.43, 0.16)	0.368474021522991	0.99915579243747
IL1RL2	Q9HB29	OID20487	nonHDL-C	Inverse variance weighted	12	0.196545353938351	0.165910873588824	0.2(-0.13, 0.52)	0.236158153764186	0.99915579243747
IL1RN	P18510	OID20700	nonHDL-C	Inverse variance weighted	10	-0.24599664321666	0.182809931991301	-0.25(-0.6, 0.11)	0.178418139665326	0.99915579243747
IL2	P60568	OID20419	nonHDL-C	Inverse variance weighted	12	-0.0535597388755491	0.182251924168553	-0.05(-0.41, 0.3)	0.768851515794566	0.99915579243747
IL20	Q9NYY1	OID20453	nonHDL-C	Inverse variance weighted	11	0.13491095800937	0.204840737170239	0.13(-0.27, 0.54)	0.510143730852486	0.99915579243747
IL20RA	Q9UHF4	OID20422	nonHDL-C	Inverse variance weighted	13	0.0447457191317587	0.181232800262851	0.04(-0.31, 0.4)	0.80498843158616	0.99915579243747
IL22RA1	Q8N6P7	OID20449	nonHDL-C	Inverse variance weighted	8	-0.0243956958397894	0.220378405343569	-0.02(-0.46, 0.41)	0.911854942746374	0.99915579243747
IL24	Q13007	OID20440	nonHDL-C	Inverse variance weighted	10	-0.0185231521747926	0.190392891437561	-0.02(-0.39, 0.35)	0.922496815545808	0.99915579243747
IL2RA	P01589	OID20267	nonHDL-C	Inverse variance weighted	11	-0.171959294439694	0.172324071299627	-0.17(-0.51, 0.17)	0.318336002916389	0.99915579243747
IL2RB	P14784	OID20450	nonHDL-C	Inverse variance weighted	11	-0.147855874244266	0.197261187746079	-0.15(-0.53, 0.24)	0.45352958899177	0.99915579243747
IL32	P24001	OID20605	nonHDL-C	Inverse variance weighted	13	-0.179063799183517	0.185755756663133	-0.18(-0.54, 0.19)	0.335058746951832	0.99915579243747
IL33	O95760	OID20428	nonHDL-C	Inverse variance weighted	9	-0.091404852738055	0.196586551815415	-0.09(-0.48, 0.29)	0.641960212486955	0.99915579243747
IL34	Q6ZMJ4	OID20809	nonHDL-C	Inverse variance weighted	12	0.189273585170703	0.161329237452623	0.19(-0.13, 0.51)	0.24071033423598	0.99915579243747
IL4	P05112	OID20426	nonHDL-C	Inverse variance weighted	10	0.00159440462106046	0.192076877746571	0(-0.37, 0.38)	0.993376942417906	0.99915579243747
IL4R	P24394	OID20576	nonHDL-C	Inverse variance weighted	10	-0.132719641165018	0.185268692820691	-0.13(-0.5, 0.23)	0.473767219988136	0.99915579243747
IL5	P05113	OID20472	nonHDL-C	Inverse variance weighted	13	-0.131726393530449	0.179681133489215	-0.13(-0.48, 0.22)	0.463490127175511	0.99915579243747
IL5RA	Q01344	OID20601	nonHDL-C	Inverse variance weighted	12	-0.0298413962949878	0.16194215421292	-0.03(-0.35, 0.29)	0.853800118964862	0.99915579243747
IL6	P05231	OID20101	nonHDL-C	Inverse variance weighted	13	-0.0494285783385834	0.169481715556614	-0.05(-0.38, 0.28)	0.770557689056828	0.99915579243747
IL6	P05231	OID20563	nonHDL-C	Inverse variance weighted	14	-0.0743008019543097	0.164300112963203	-0.07(-0.4, 0.25)	0.651106095887699	0.99915579243747
IL6	P05231	OID20911	nonHDL-C	Inverse variance weighted	13	0.0503272703139026	0.173508097148572	0.05(-0.29, 0.39)	0.771772489419603	0.99915579243747
IL6	P05231	OID21276	nonHDL-C	Inverse variance weighted	10	0.0228895683393222	0.185016552637236	0.02(-0.34, 0.39)	0.901539883845751	0.99915579243747
IL6R	P08887	OID20385	nonHDL-C	Inverse variance weighted	14	-0.150069737711136	0.13212398109186	-0.15(-0.41, 0.11)	0.256029758438568	0.99915579243747
IL6ST	P40189	OID20147	nonHDL-C	Inverse variance weighted	11	0.0805995473852237	0.175616659317145	0.08(-0.26, 0.42)	0.64626892053733	0.99915579243747
IL7	P13232	OID20535	nonHDL-C	Inverse variance weighted	12	0.101739236334273	0.177407189321471	0.1(-0.25, 0.45)	0.56632064740813	0.99915579243747
IL7R	P16871	OID21136	nonHDL-C	Inverse variance weighted	12	0.0207501730070652	0.13971918122662	0.02(-0.25, 0.29)	0.881937598235182	0.99915579243747
ILKAP	Q9H0C8	OID20855	nonHDL-C	Inverse variance weighted	12	0.179441202346444	0.180813145683289	0.18(-0.17, 0.53)	0.320996407393808	0.99915579243747
IMPA1	P29218	OID20907	nonHDL-C	Inverse variance weighted	12	-0.0499567942787359	0.1739411365954	-0.05(-0.39, 0.29)	0.773955225401114	0.99915579243747
ING1	Q9UK53	OID20853	nonHDL-C	Inverse variance weighted	14	-0.0268327971400742	0.1781095795811	-0.03(-0.38, 0.32)	0.88024920847665	0.99915579243747
INHBC	P55103	OID21093	nonHDL-C	Inverse variance weighted	11	0.149421804346232	0.17197810868996	0.15(-0.19, 0.49)	0.384933555666037	0.99915579243747
INPP1	P49441	OID21345	nonHDL-C	Inverse variance weighted	12	-0.0857392093774651	0.181983161554358	-0.09(-0.44, 0.27)	0.637542085885096	0.99915579243747
INPPL1	O15357	OID21314	nonHDL-C	Inverse variance weighted	11	0.0455426816175399	0.186413908724837	0.05(-0.32, 0.41)	0.806991156410297	0.99915579243747
IPCEF1	Q8WWN9	OID20977	nonHDL-C	Inverse variance weighted	14	0.118339767490477	0.172956192627357	0.12(-0.22, 0.46)	0.493837418000254	0.99915579243747
IQGAP2	Q13576	OID21361	nonHDL-C	Inverse variance weighted	12	-0.0125570416513653	0.186058917462469	-0.01(-0.38, 0.35)	0.946191942279204	0.99915579243747
IRAG2	Q12912	OID20085	nonHDL-C	Inverse variance weighted	9	0.0426949897754669	0.197865348090041	0.04(-0.35, 0.43)	0.829160795072606	0.99915579243747
IRAK4	Q9NWZ3	OID20577	nonHDL-C	Inverse variance weighted	12	0.153902371470393	0.176196474975268	0.15(-0.19, 0.5)	0.382406838385707	0.99915579243747
ISLR2	Q6UXK2	OID20889	nonHDL-C	Inverse variance weighted	12	-0.0140835212424867	0.169089289988054	-0.01(-0.35, 0.32)	0.933620602220954	0.99915579243747
ISM1	B1AKI9	OID20538	nonHDL-C	Inverse variance weighted	12	-0.172970529315714	0.183708189802614	-0.17(-0.53, 0.19)	0.34642284691447	0.99915579243747
ITGA11	Q9UKX5	OID20581	nonHDL-C	Inverse variance weighted	12	-0.213243089735869	0.188063802222164	-0.21(-0.58, 0.16)	0.256841974901158	0.99915579243747
ITGA5	P08648	OID21139	nonHDL-C	Inverse variance weighted	11	-0.189232278226035	0.187051463646253	-0.19(-0.56, 0.18)	0.311701172536506	0.99915579243747
ITGA6	P23229	OID20528	nonHDL-C	Inverse variance weighted	11	0.0324546731639186	0.196001692273749	0.03(-0.35, 0.42)	0.868484624901934	0.99915579243747
ITGAM	P11215	OID21071	nonHDL-C	Inverse variance weighted	14	0.0439220480547711	0.166233466579725	0.04(-0.28, 0.37)	0.79161113534468	0.99915579243747
ITGAV	P06756	OID21416	nonHDL-C	Inverse variance weighted	12	-0.134221555615836	0.169727240324226	-0.13(-0.47, 0.2)	0.42905639795031	0.99915579243747
ITGB1	P05556	OID20376	nonHDL-C	Inverse variance weighted	14	0.197619701826241	0.169436761992919	0.2(-0.13, 0.53)	0.24347980030072	0.99915579243747
ITGB1BP1	O14713	OID21268	nonHDL-C	Inverse variance weighted	9	0.159881093357192	0.202548261617404	0.16(-0.24, 0.56)	0.429908558114666	0.99915579243747
ITGB2	P05107	OID20315	nonHDL-C	Inverse variance weighted	13	-0.0669409960440397	0.174098699967547	-0.07(-0.41, 0.27)	0.700607700502574	0.99915579243747
ITGB5	P18084	OID21522	nonHDL-C	Inverse variance weighted	12	0.297782121424741	0.193152662750414	0.3(-0.08, 0.68)	0.123148197003335	0.99915579243747
ITGB6	P18564	OID20493	nonHDL-C	Inverse variance weighted	10	0.210774707411511	0.190540338195968	0.21(-0.16, 0.58)	0.268642267357712	0.99915579243747
ITGB7	P26010	OID21393	nonHDL-C	Inverse variance weighted	13	-0.0651967078587116	0.161937088138016	-0.07(-0.38, 0.25)	0.687238710451851	0.99915579243747
ITIH3	Q06033	OID20352	nonHDL-C	Inverse variance weighted	13	-0.0293377897741928	0.172712156005298	-0.03(-0.37, 0.31)	0.865116127617099	0.99915579243747
IVD	P26440	OID20833	nonHDL-C	Inverse variance weighted	10	-0.165804141154054	0.192609186777004	-0.17(-0.54, 0.21)	0.389330607340298	0.99915579243747
JAM2	P57087	OID21064	nonHDL-C	Inverse variance weighted	11	-0.145644557347818	0.177535089780027	-0.15(-0.49, 0.2)	0.412004904917693	0.99915579243747
JCHAIN	P01591	OID20494	nonHDL-C	Inverse variance weighted	13	-0.0808583754028843	0.166567474407259	-0.08(-0.41, 0.25)	0.62736485749999	0.99915579243747
JUN	P05412	OID20424	nonHDL-C	Inverse variance weighted	11	-0.0157521514019006	0.182069573277759	-0.02(-0.37, 0.34)	0.93105527621951	0.99915579243747
KAZALD1	Q96I82	OID21339	nonHDL-C	Inverse variance weighted	11	0.0583349471135471	0.179434642461209	0.06(-0.29, 0.41)	0.745102247351457	0.99915579243747
KCNIP4	Q6PIL6	OID20813	nonHDL-C	Inverse variance weighted	9	-0.33263136274529	0.193517529867767	-0.33(-0.71, 0.05)	0.0856381529724515	0.99915579243747
KDR	P35968	OID21497	nonHDL-C	Inverse variance weighted	11	0.145855722942125	0.166063187543901	0.15(-0.18, 0.47)	0.379773012198654	0.99915579243747
KEL	P23276	OID20881	nonHDL-C	Inverse variance weighted	12	0.0174813629452794	0.163980843555247	0.02(-0.3, 0.34)	0.915101456138308	0.99915579243747
KIFBP	Q96EK5	OID21320	nonHDL-C	Inverse variance weighted	10	0.0773957642269023	0.192581587337641	0.08(-0.3, 0.45)	0.687768230611392	0.99915579243747
KIR2DL3	P43628	OID21196	nonHDL-C	Inverse variance weighted	11	-0.155693446471207	0.173530139115201	-0.16(-0.5, 0.18)	0.36960542405599	0.99915579243747
KIR3DL1	P43629	OID21185	nonHDL-C	Inverse variance weighted	10	-0.109582934497129	0.156821220383608	-0.11(-0.42, 0.2)	0.48469191225651	0.99915579243747
KIRREL2	Q6UWL6	OID20873	nonHDL-C	Inverse variance weighted	12	-0.0354183726606664	0.185308468061773	-0.04(-0.4, 0.33)	0.848422200458077	0.99915579243747
KIT	P10721	OID20370	nonHDL-C	Inverse variance weighted	11	0.113415668088657	0.169831893183245	0.11(-0.22, 0.45)	0.504254012236826	0.99915579243747
KITLG	P21583	OID20196	nonHDL-C	Inverse variance weighted	12	0.123721558779867	0.184487868895199	0.12(-0.24, 0.49)	0.502461587758548	0.99915579243747
KLB	Q86Z14	OID20888	nonHDL-C	Inverse variance weighted	11	0.0445535423147478	0.169186850759646	0.04(-0.29, 0.38)	0.792289091947619	0.99915579243747
KLK1	P06870	OID21499	nonHDL-C	Inverse variance weighted	11	-0.123168213455667	0.154757067093202	-0.12(-0.43, 0.18)	0.426101190146587	0.99915579243747
KLK10	O43240	OID21523	nonHDL-C	Inverse variance weighted	13	0.0448407478987831	0.166589231946352	0.04(-0.28, 0.37)	0.787799214605051	0.99915579243747
KLK11	Q9UBX7	OID21518	nonHDL-C	Inverse variance weighted	13	-0.13104590885629	0.173134020578888	-0.13(-0.47, 0.21)	0.44910711526861	0.99915579243747
KLK12	Q9UKR0	OID21201	nonHDL-C	Inverse variance weighted	12	0.0561286307905647	0.122035756418504	0.06(-0.18, 0.3)	0.645562199563562	0.99915579243747
KLK13	Q9UKR3	OID21291	nonHDL-C	Inverse variance weighted	10	0.0945033853740019	0.183315505076413	0.09(-0.26, 0.45)	0.606187501602798	0.99915579243747
KLK14	Q9P0G3	OID21407	nonHDL-C	Inverse variance weighted	12	-0.0835497506859615	0.1859023572505	-0.08(-0.45, 0.28)	0.653122835335264	0.99915579243747
KLK4	Q9Y5K2	OID21391	nonHDL-C	Inverse variance weighted	14	0.0735313316581211	0.151570975639945	0.07(-0.22, 0.37)	0.627585516744251	0.99915579243747
KLK6	Q92876	OID21526	nonHDL-C	Inverse variance weighted	12	0.149807988349158	0.177505370357919	0.15(-0.2, 0.5)	0.398690007741276	0.99915579243747
KLK8	O60259	OID21517	nonHDL-C	Inverse variance weighted	12	-0.123404188317738	0.172094661264241	-0.12(-0.46, 0.21)	0.473329939112616	0.99915579243747
KLRB1	Q12918	OID20629	nonHDL-C	Inverse variance weighted	9	-0.229412065343851	0.192830716831416	-0.23(-0.61, 0.15)	0.234161549250201	0.99915579243747
KLRD1	Q13241	OID20632	nonHDL-C	Inverse variance weighted	9	-0.165688410794524	0.176795196480185	-0.17(-0.51, 0.18)	0.348667463543564	0.99915579243747
KRT14	P02533	OID20800	nonHDL-C	Inverse variance weighted	12	-0.155494700193809	0.196202254955532	-0.16(-0.54, 0.23)	0.428056081868409	0.99915579243747
KRT18	P05783	OID21296	nonHDL-C	Inverse variance weighted	10	-0.018631826004892	0.184714265880565	-0.02(-0.38, 0.34)	0.919654956009098	0.99915579243747
KRT19	P08727	OID20596	nonHDL-C	Inverse variance weighted	11	-0.174307402483806	0.167633649894613	-0.17(-0.5, 0.15)	0.298427469869902	0.99915579243747
KRT5	P13647	OID20860	nonHDL-C	Inverse variance weighted	10	-0.166258076143923	0.185314762965052	-0.17(-0.53, 0.2)	0.369630426887531	0.99915579243747
KYAT1	Q16773	OID20232	nonHDL-C	Inverse variance weighted	13	0.23835108240768	0.174791499341646	0.24(-0.1, 0.58)	0.172683774734063	0.99915579243747
KYNU	Q16719	OID20669	nonHDL-C	Inverse variance weighted	10	-0.317867583610054	0.196210522592465	-0.32(-0.7, 0.07)	0.105225120353814	0.99915579243747
LACTB2	Q53H82	OID20150	nonHDL-C	Inverse variance weighted	10	-0.140109708645909	0.196599171413717	-0.14(-0.53, 0.25)	0.476051945485606	0.99915579243747
LAG3	P18627	OID21315	nonHDL-C	Inverse variance weighted	9	0.085241700373988	0.225768141877318	0.09(-0.36, 0.53)	0.705755243986728	0.99915579243747
LAIR1	Q6GTX8	OID20737	nonHDL-C	Inverse variance weighted	12	-0.183004106605704	0.166568813644663	-0.18(-0.51, 0.14)	0.271912168521684	0.99915579243747
LAIR2	Q6ISS4	OID20965	nonHDL-C	Inverse variance weighted	12	-0.0288545838786424	0.186082067304918	-0.03(-0.39, 0.34)	0.876771056747916	0.99915579243747
LAMA4	Q16363	OID20769	nonHDL-C	Inverse variance weighted	12	-0.0134314565955622	0.195597544111948	-0.01(-0.4, 0.37)	0.945253221165951	0.99915579243747
LAMP3	Q9UQV4	OID20638	nonHDL-C	Inverse variance weighted	10	-0.268064756701814	0.181941465847074	-0.27(-0.62, 0.09)	0.140654762330426	0.99915579243747
LAP3	P28838	OID20436	nonHDL-C	Inverse variance weighted	12	0.00476576038343127	0.180723051894696	0(-0.35, 0.36)	0.978961809680382	0.99915579243747
LAT	O43561	OID20640	nonHDL-C	Inverse variance weighted	12	-0.0985420605340617	0.184883632043546	-0.1(-0.46, 0.26)	0.59403700749486	0.99915579243747
LAT2	Q9GZY6	OID21292	nonHDL-C	Inverse variance weighted	13	0.00124317258255922	0.179563644530274	0(-0.35, 0.35)	0.994476051716056	0.99915579243747
LAYN	Q6UX15	OID20970	nonHDL-C	Inverse variance weighted	11	-0.250068583909598	0.169382816000615	-0.25(-0.58, 0.08)	0.139849540528337	0.99915579243747
LBP	P18428	OID20355	nonHDL-C	Inverse variance weighted	9	0.0999010465602055	0.180603410183514	0.1(-0.25, 0.45)	0.580159676914165	0.99915579243747
LBR	Q14739	OID21034	nonHDL-C	Inverse variance weighted	10	-0.0445888011995267	0.197478425687235	-0.04(-0.43, 0.34)	0.821364174287409	0.99915579243747
LCN2	P80188	OID20392	nonHDL-C	Inverse variance weighted	5	-0.0616329667329565	0.242981502762333	-0.06(-0.54, 0.41)	0.799763712049892	0.99915579243747
LDLR	P01130	OID20240	nonHDL-C	Inverse variance weighted	9	0.187161818202929	0.201965132153853	0.19(-0.21, 0.58)	0.354080439753897	0.99915579243747
LEFTY2	O00292	OID21454	nonHDL-C	Inverse variance weighted	14	-0.106811700022455	0.152582201231738	-0.11(-0.41, 0.19)	0.483910281467804	0.99915579243747
LEP	P41159	OID20187	nonHDL-C	Inverse variance weighted	12	0.0155314545827385	0.137445564351544	0.02(-0.25, 0.28)	0.910029944880634	0.99915579243747
LEPR	P48357	OID20128	nonHDL-C	Inverse variance weighted	11	0.455803029579717	0.181871248403048	0.46(0.1, 0.81)	0.0122041680390719	0.99915579243747
LGALS1	P09382	OID20154	nonHDL-C	Inverse variance weighted	10	0.0580435505771176	0.180153794616938	0.06(-0.3, 0.41)	0.747309602883382	0.99915579243747
LGALS3	P17931	OID20284	nonHDL-C	Inverse variance weighted	12	-0.0819467787002527	0.156902617074946	-0.08(-0.39, 0.23)	0.601476812720085	0.99915579243747
LGALS4	P56470	OID20748	nonHDL-C	Inverse variance weighted	12	-0.0323296515942826	0.153603685540464	-0.03(-0.33, 0.27)	0.833297389138011	0.99915579243747
LGALS8	O00214	OID21041	nonHDL-C	Inverse variance weighted	11	0.121042414797414	0.189479931083612	0.12(-0.25, 0.49)	0.522944001053178	0.99915579243747
LGALS9	O00182	OID20781	nonHDL-C	Inverse variance weighted	9	-0.0263255405566522	0.176278156149304	-0.03(-0.37, 0.32)	0.881284634329784	0.99915579243747
LGMN	Q99538	OID20773	nonHDL-C	Inverse variance weighted	11	-0.144250039291046	0.176868185970294	-0.14(-0.49, 0.2)	0.414740766780327	0.99915579243747
LHB	P01229	OID21248	nonHDL-C	Inverse variance weighted	12	0.0795281466592272	0.183453368963088	0.08(-0.28, 0.44)	0.664647166568182	0.99915579243747
LHPP	Q9H008	OID20749	nonHDL-C	Inverse variance weighted	11	0.146233228932395	0.170484331104738	0.15(-0.19, 0.48)	0.391029572105916	0.99915579243747
LIF	P15018	OID20824	nonHDL-C	Inverse variance weighted	12	0.185665679973744	0.186279857543331	0.19(-0.18, 0.55)	0.318908726657681	0.99915579243747
LIFR	P42702	OID20606	nonHDL-C	Inverse variance weighted	11	0.0302225524323498	0.185076892479535	0.03(-0.33, 0.39)	0.870284378383752	0.99915579243747
LILRA2	Q8N149	OID21152	nonHDL-C	Inverse variance weighted	10	0.0363142616193773	0.171152231554207	0.04(-0.3, 0.37)	0.831970341680445	0.99915579243747
LILRA5	A6NI73	OID20209	nonHDL-C	Inverse variance weighted	10	-0.0614668833555594	0.179037401392406	-0.06(-0.41, 0.29)	0.731358733317894	0.99915579243747
LILRB1	Q8NHL6	OID20323	nonHDL-C	Inverse variance weighted	12	-0.223919348511618	0.16614977154176	-0.22(-0.55, 0.1)	0.177756244986102	0.99915579243747
LILRB2	Q8N423	OID20301	nonHDL-C	Inverse variance weighted	12	-0.0937917090823413	0.147037138993315	-0.09(-0.38, 0.19)	0.523553308179333	0.99915579243747
LILRB4	Q8NHJ6	OID20429	nonHDL-C	Inverse variance weighted	12	-0.0683779654802212	0.157039957261402	-0.07(-0.38, 0.24)	0.66325931823666	0.99915579243747
LILRB5	O75023	OID20324	nonHDL-C	Inverse variance weighted	13	-0.0187292672192992	0.129328261745567	-0.02(-0.27, 0.23)	0.884853306284035	0.99915579243747
LPCAT2	Q7L5N7	OID21290	nonHDL-C	Inverse variance weighted	13	-0.212794212579054	0.175002915795249	-0.21(-0.56, 0.13)	0.224005238344794	0.99915579243747
LPL	P06858	OID20188	nonHDL-C	Inverse variance weighted	9	-0.114708318168908	0.183050406777264	-0.11(-0.47, 0.24)	0.530889470847428	0.99915579243747
LPO	P22079	OID20963	nonHDL-C	Inverse variance weighted	12	0.0707933945955705	0.178727699605064	0.07(-0.28, 0.42)	0.692033929647938	0.99915579243747
LRIG1	Q96JA1	OID21429	nonHDL-C	Inverse variance weighted	11	-0.329651739943669	0.156231058525498	-0.33(-0.64, -0.02)	0.0348560367973351	0.99915579243747
LRP1	Q07954	OID21293	nonHDL-C	Inverse variance weighted	12	0.0643542827401953	0.165954983195061	0.06(-0.26, 0.39)	0.698177690716883	0.99915579243747
LRP11	Q86VZ4	OID20185	nonHDL-C	Inverse variance weighted	10	-0.0839342273278864	0.16610030264089	-0.08(-0.41, 0.24)	0.613332311902782	0.99915579243747
LRPAP1	P30533	OID21059	nonHDL-C	Inverse variance weighted	12	0.183787242054591	0.160727227152929	0.18(-0.13, 0.5)	0.252842265257526	0.99915579243747
LRRC25	Q8N386	OID21333	nonHDL-C	Inverse variance weighted	10	-0.3673993119079	0.168481469587156	-0.37(-0.7, -0.04)	0.0292092281102972	0.99915579243747
LRRN1	Q6UXK5	OID20438	nonHDL-C	Inverse variance weighted	12	-0.0884917383176491	0.171679069299343	-0.09(-0.42, 0.25)	0.606239568907666	0.99915579243747
LSM1	O15116	OID21210	nonHDL-C	Inverse variance weighted	10	-0.0127245271916381	0.184712159582675	-0.01(-0.37, 0.35)	0.945078443176482	0.99915579243747
LSP1	P33241	OID20530	nonHDL-C	Inverse variance weighted	12	-0.219878024266892	0.173629033074692	-0.22(-0.56, 0.12)	0.205381830004491	0.99915579243747
LTA4H	P09960	OID21452	nonHDL-C	Inverse variance weighted	12	-0.101803562639969	0.181900128021096	-0.1(-0.46, 0.25)	0.575706356495524	0.99915579243747
LTBP2	Q14767	OID20254	nonHDL-C	Inverse variance weighted	12	-0.151858879683845	0.169507871267186	-0.15(-0.48, 0.18)	0.370316327629179	0.99915579243747
LTBP3	Q9NS15	OID21191	nonHDL-C	Inverse variance weighted	8	-0.0789267901702545	0.203092107670556	-0.08(-0.48, 0.32)	0.69755313388285	0.99915579243747
LTBR	P36941	OID20768	nonHDL-C	Inverse variance weighted	10	-0.162057799548425	0.189692022109047	-0.16(-0.53, 0.21)	0.39292738379375	0.99915579243747
LTO1	Q8WV07	OID20434	nonHDL-C	Inverse variance weighted	11	0.00494265448656795	0.187401372672845	0(-0.36, 0.37)	0.978958475720174	0.99915579243747
LXN	Q9BS40	OID21003	nonHDL-C	Inverse variance weighted	9	0.280146514923007	0.206680150118778	0.28(-0.12, 0.69)	0.175271293079574	0.99915579243747
LY6D	Q14210	OID20708	nonHDL-C	Inverse variance weighted	11	-0.245388951600929	0.175907462584016	-0.25(-0.59, 0.1)	0.163019197356301	0.99915579243747
LY75	O60449	OID20580	nonHDL-C	Inverse variance weighted	12	-0.109770709209929	0.138758717290398	-0.11(-0.38, 0.16)	0.428891156514456	0.99915579243747
LY9	Q9HBG7	OID20670	nonHDL-C	Inverse variance weighted	7	0.0828342096425869	0.257412352768789	0.08(-0.42, 0.59)	0.747607409112018	0.99915579243747
LY96	Q9Y6Y9	OID20945	nonHDL-C	Inverse variance weighted	9	0.124626979693153	0.196158121810787	0.12(-0.26, 0.51)	0.525207094514566	0.99915579243747
LYAR	Q9NX58	OID21264	nonHDL-C	Inverse variance weighted	11	-0.106968888412201	0.1886729045993	-0.11(-0.48, 0.26)	0.570745325034661	0.99915579243747
LYN	P07948	OID21350	nonHDL-C	Inverse variance weighted	12	-0.00153234675757203	0.1791597050629	0(-0.35, 0.35)	0.993175804164371	0.99915579243747
LYPD1	Q8N2G4	OID20821	nonHDL-C	Inverse variance weighted	13	-0.0184096925070276	0.185125287926612	-0.02(-0.38, 0.34)	0.920785348471287	0.99915579243747
LYPD3	O95274	OID21530	nonHDL-C	Inverse variance weighted	8	0.0447422453639386	0.188972902878992	0.04(-0.33, 0.42)	0.812838793462459	0.99915579243747
LYPD8	Q6UX82	OID21251	nonHDL-C	Inverse variance weighted	9	0.230618673313534	0.195481559399554	0.23(-0.15, 0.61)	0.238101078426905	0.99915579243747
MAD1L1	Q9Y6D9	OID20904	nonHDL-C	Inverse variance weighted	14	-0.0572702768802234	0.171045481700641	-0.06(-0.39, 0.28)	0.737757217683727	0.99915579243747
MAEA	Q7L5Y9	OID21206	nonHDL-C	Inverse variance weighted	9	0.370152546494268	0.203139754660751	0.37(-0.03, 0.77)	0.068431151634412	0.99915579243747
MANF	P55145	OID20707	nonHDL-C	Inverse variance weighted	13	-0.0682804878991674	0.1786904004388	-0.07(-0.42, 0.28)	0.702375213001179	0.99915579243747
MANSC1	Q9H8J5	OID21492	nonHDL-C	Inverse variance weighted	10	-0.202110463234204	0.217866614984592	-0.2(-0.63, 0.22)	0.353573676811731	0.99915579243747
MAP2K6	P52564	OID20552	nonHDL-C	Inverse variance weighted	12	0.0927948410482001	0.17335514369031	0.09(-0.25, 0.43)	0.592451070371511	0.99915579243747
MAP3K5	Q99683	OID21253	nonHDL-C	Inverse variance weighted	10	-0.00566654203402602	0.189018121721281	-0.01(-0.38, 0.36)	0.976083937232655	0.99915579243747
MAP4K5	Q9Y4K4	OID20899	nonHDL-C	Inverse variance weighted	12	0.128580288598068	0.17830415921386	0.13(-0.22, 0.48)	0.470830189453897	0.99915579243747
MAPK9	P45984	OID20557	nonHDL-C	Inverse variance weighted	12	0.0508263741693834	0.180906340469995	0.05(-0.3, 0.41)	0.778745621782145	0.99915579243747
MAPT	P10636	OID20830	nonHDL-C	Inverse variance weighted	12	0.343853594725011	0.183805886923636	0.34(-0.02, 0.7)	0.0613806977275713	0.99915579243747
MARCO	Q9UEW3	OID20210	nonHDL-C	Inverse variance weighted	7	-0.437776422646015	0.267766038775809	-0.44(-0.96, 0.09)	0.102065529120003	0.99915579243747
MASP1	P48740	OID20954	nonHDL-C	Inverse variance weighted	10	-0.146797956418396	0.213599455803945	-0.15(-0.57, 0.27)	0.491920096855931	0.99915579243747
MATN2	O00339	OID20767	nonHDL-C	Inverse variance weighted	11	-0.0342924734017945	0.180633598162235	-0.03(-0.39, 0.32)	0.849430210582121	0.99915579243747
MATN3	O15232	OID20979	nonHDL-C	Inverse variance weighted	12	-0.0173485214009783	0.166642252490503	-0.02(-0.34, 0.31)	0.917084929107529	0.99915579243747
MAVS	Q7Z434	OID21204	nonHDL-C	Inverse variance weighted	10	-0.0689574440903041	0.185877345747601	-0.07(-0.43, 0.3)	0.710649757999872	0.99915579243747
MAX	P61244	OID20877	nonHDL-C	Inverse variance weighted	12	0.102389242529378	0.178164488815857	0.1(-0.25, 0.45)	0.565501380075979	0.99915579243747
MB	P02144	OID20263	nonHDL-C	Inverse variance weighted	14	-0.136334919754473	0.148093610611129	-0.14(-0.43, 0.15)	0.35725950737184	0.99915579243747
MCAM	P43121	OID20343	nonHDL-C	Inverse variance weighted	13	-0.114335489227962	0.167311753245158	-0.11(-0.44, 0.21)	0.494374369135724	0.99915579243747
MCFD2	Q8NI22	OID20171	nonHDL-C	Inverse variance weighted	10	0.039833263649172	0.200103387435124	0.04(-0.35, 0.43)	0.842213139092226	0.99915579243747
MDGA1	Q8NFP4	OID20951	nonHDL-C	Inverse variance weighted	14	-0.00251502555431907	0.142772383548954	0(-0.28, 0.28)	0.98594548727535	0.99915579243747
MDK	P21741	OID21489	nonHDL-C	Inverse variance weighted	14	-0.0801420002021198	0.17178706044762	-0.08(-0.42, 0.26)	0.640843748596571	0.99915579243747
MED18	Q9BUE0	OID21236	nonHDL-C	Inverse variance weighted	11	-0.0342218953412083	0.189213440707139	-0.03(-0.41, 0.34)	0.856474344869542	0.99915579243747
MEGF10	Q96KG7	OID20746	nonHDL-C	Inverse variance weighted	10	-0.117863806266379	0.180261581521075	-0.12(-0.47, 0.24)	0.513209267558994	0.99915579243747
MEGF9	Q9H1U4	OID20285	nonHDL-C	Inverse variance weighted	13	0.0494328996055261	0.168437819436616	0.05(-0.28, 0.38)	0.7691563355381	0.99915579243747
MEP1B	Q16820	OID20168	nonHDL-C	Inverse variance weighted	14	-0.035491774634616	0.116530993108662	-0.04(-0.26, 0.19)	0.760694128742839	0.99915579243747
MEPE	Q9NQ76	OID20753	nonHDL-C	Inverse variance weighted	10	-0.130299342103212	0.18431770365668	-0.13(-0.49, 0.23)	0.479611234434203	0.99915579243747
MERTK	Q12866	OID20657	nonHDL-C	Inverse variance weighted	13	0.0912365740530864	0.15993622322128	0.09(-0.22, 0.4)	0.568368474306506	0.99915579243747
MESD	Q14696	OID21099	nonHDL-C	Inverse variance weighted	12	0.0483476405158856	0.183243497115319	0.05(-0.31, 0.41)	0.791900366989173	0.99915579243747
MET	P08581	OID20269	nonHDL-C	Inverse variance weighted	12	0.0805751342504909	0.178749991127437	0.08(-0.27, 0.43)	0.652155322263529	0.99915579243747
METAP1	P53582	OID20815	nonHDL-C	Inverse variance weighted	11	0.112728419584425	0.191544795684843	0.11(-0.26, 0.49)	0.55618164454874	0.99915579243747
METAP1D	Q6UB28	OID20519	nonHDL-C	Inverse variance weighted	11	0.165535364452978	0.184190853793034	0.17(-0.2, 0.53)	0.368803671538451	0.99915579243747
METAP2	P50579	OID21437	nonHDL-C	Inverse variance weighted	12	0.0323949832052856	0.172170269174475	0.03(-0.31, 0.37)	0.850753844081015	0.99915579243747
MFAP3	P55082	OID20057	nonHDL-C	Inverse variance weighted	13	0.2637300019323	0.179081959093311	0.26(-0.09, 0.61)	0.140837970979453	0.99915579243747
MFAP5	Q13361	OID20239	nonHDL-C	Inverse variance weighted	11	0.250741431589235	0.180808310361354	0.25(-0.1, 0.61)	0.165508717550352	0.99915579243747
MFGE8	Q08431	OID21134	nonHDL-C	Inverse variance weighted	9	-0.0669048252719704	0.202631282174714	-0.07(-0.46, 0.33)	0.741263851558851	0.99915579243747
MGLL	Q99685	OID20711	nonHDL-C	Inverse variance weighted	12	-0.00442683913082151	0.183553120027346	0(-0.36, 0.36)	0.980758898487003	0.99915579243747
MGMT	P16455	OID20588	nonHDL-C	Inverse variance weighted	11	0.0517783997301533	0.167536085182441	0.05(-0.28, 0.38)	0.757277260580674	0.99915579243747
MIA	Q16674	OID21531	nonHDL-C	Inverse variance weighted	12	-0.162653493946087	0.159473686270186	-0.16(-0.48, 0.15)	0.307757207808328	0.99915579243747
MIF	P14174	OID21073	nonHDL-C	Inverse variance weighted	13	0.146670500431194	0.171111064173787	0.15(-0.19, 0.48)	0.391353427647221	0.99915579243747
MILR1	Q7Z6M3	OID20482	nonHDL-C	Inverse variance weighted	10	-0.106419435857651	0.190232771659787	-0.11(-0.48, 0.27)	0.575877199883302	0.99915579243747
MITD1	Q8WV92	OID20959	nonHDL-C	Inverse variance weighted	11	0.108249887037282	0.180078054925658	0.11(-0.24, 0.46)	0.547755008839371	0.99915579243747
MLN	P12872	OID20541	nonHDL-C	Inverse variance weighted	11	0.0384248957238023	0.171783411097312	0.04(-0.3, 0.38)	0.823004577414728	0.99915579243747
MME	P08473	OID21307	nonHDL-C	Inverse variance weighted	11	0.0343548851481672	0.176160717620326	0.03(-0.31, 0.38)	0.845377192732218	0.99915579243747
MMP1	P03956	OID20672	nonHDL-C	Inverse variance weighted	13	-0.130655062566379	0.173162083427498	-0.13(-0.47, 0.21)	0.450534242066083	0.99915579243747
MMP10	P09238	OID20687	nonHDL-C	Inverse variance weighted	12	-0.23050490554213	0.180543545194601	-0.23(-0.58, 0.12)	0.201698476093228	0.99915579243747
MMP12	P39900	OID21439	nonHDL-C	Inverse variance weighted	11	0.0863311629294036	0.15624511668955	0.09(-0.22, 0.39)	0.58058068953069	0.99915579243747
MMP13	P45452	OID20807	nonHDL-C	Inverse variance weighted	13	-0.0213072882234221	0.177665404326876	-0.02(-0.37, 0.33)	0.904539151047774	0.99915579243747
MMP3	P08254	OID21083	nonHDL-C	Inverse variance weighted	13	0.00425229692919195	0.140447835768374	0(-0.27, 0.28)	0.97584637909957	0.99915579243747
MMP7	P09237	OID20087	nonHDL-C	Inverse variance weighted	12	-0.0537541706089417	0.187453505804584	-0.05(-0.42, 0.31)	0.774296079119014	0.99915579243747
MMP8	P22894	OID21019	nonHDL-C	Inverse variance weighted	12	-0.0813531772203418	0.183882520396539	-0.08(-0.44, 0.28)	0.658185810497095	0.99915579243747
MMP9	P14780	OID21103	nonHDL-C	Inverse variance weighted	11	-0.0739520427526893	0.199097064870044	-0.07(-0.46, 0.32)	0.710311973233755	0.99915579243747
MNDA	P41218	OID20156	nonHDL-C	Inverse variance weighted	11	-0.192241583876718	0.172903298263337	-0.19(-0.53, 0.15)	0.266205008239673	0.99915579243747
MPHOSPH8	Q99549	OID20092	nonHDL-C	Inverse variance weighted	12	0.111489193059882	0.19221069754899	0.11(-0.27, 0.49)	0.561890099380903	0.99915579243747
MPI	P34949	OID21288	nonHDL-C	Inverse variance weighted	12	0.00457086179800074	0.180299228472216	0(-0.35, 0.36)	0.97977456991921	0.99915579243747
MPO	P05164	OID21100	nonHDL-C	Inverse variance weighted	10	-0.000362032664986807	0.185417481359093	0(-0.36, 0.36)	0.998442109728586	0.99915579243747
MRPL46	Q9H2W6	OID20858	nonHDL-C	Inverse variance weighted	10	-0.0298424302224879	0.206058014108081	-0.03(-0.43, 0.37)	0.884848743033387	0.99915579243747
MSLN	Q13421	OID21380	nonHDL-C	Inverse variance weighted	11	-0.356582869652444	0.165576906234362	-0.36(-0.68, -0.03)	0.0312732398130509	0.99915579243747
MSMB	P08118	OID20275	nonHDL-C	Inverse variance weighted	13	-0.133126850922532	0.123756683005512	-0.13(-0.38, 0.11)	0.282054987513067	0.99915579243747
MSR1	P21757	OID21063	nonHDL-C	Inverse variance weighted	11	-0.145525023108973	0.170717345457153	-0.15(-0.48, 0.19)	0.393974057303316	0.99915579243747
MSRA	Q9UJ68	OID21513	nonHDL-C	Inverse variance weighted	12	0.0846225225433997	0.180115427144526	0.08(-0.27, 0.44)	0.63848087675529	0.99915579243747
MSTN	O14793	OID20115	nonHDL-C	Inverse variance weighted	11	-0.255151108779493	0.179420508735915	-0.26(-0.61, 0.1)	0.155001747253714	0.99915579243747
MTPN	P58546	OID20080	nonHDL-C	Inverse variance weighted	12	0.0222467769674588	0.191523557905191	0.02(-0.35, 0.4)	0.907528218261868	0.99915579243747
MUC13	Q9H3R2	OID20866	nonHDL-C	Inverse variance weighted	10	0.0207897893774051	0.194186422369797	0.02(-0.36, 0.4)	0.914740599800321	0.99915579243747
MUC16	Q8WXI7	OID21378	nonHDL-C	Inverse variance weighted	10	0.0185475112489443	0.180710114758245	0.02(-0.34, 0.37)	0.918251220201724	0.99915579243747
MVK	Q03426	OID20459	nonHDL-C	Inverse variance weighted	13	0.15535671899639	0.177589199849687	0.16(-0.19, 0.5)	0.381677567694965	0.99915579243747
MYO9B	Q13459	OID20451	nonHDL-C	Inverse variance weighted	11	0.151009673127405	0.185583084902295	0.15(-0.21, 0.51)	0.415814620513138	0.99915579243747
MYOC	Q99972	OID21121	nonHDL-C	Inverse variance weighted	13	-0.0884676185134126	0.163817717524526	-0.09(-0.41, 0.23)	0.589171559115716	0.99915579243747
MZB1	Q8WU39	OID20732	nonHDL-C	Inverse variance weighted	12	-0.108080487477427	0.162280019011099	-0.11(-0.43, 0.21)	0.505403243358729	0.99915579243747
MZT1	Q08AG7	OID21186	nonHDL-C	Inverse variance weighted	11	-0.0465179675944838	0.192331370904821	-0.05(-0.42, 0.33)	0.808885816208668	0.99915579243747
NAAA	Q02083	OID20931	nonHDL-C	Inverse variance weighted	9	0.158043240586988	0.180542698117624	0.16(-0.2, 0.51)	0.381367860642175	0.99915579243747
NADK	O95544	OID20178	nonHDL-C	Inverse variance weighted	11	-0.0604112148764945	0.170929292364633	-0.06(-0.4, 0.27)	0.723767523315226	0.99915579243747
NAMPT	P43490	OID21227	nonHDL-C	Inverse variance weighted	12	0.0772426107517461	0.185197165653573	0.08(-0.29, 0.44)	0.676617614828881	0.99915579243747
NBL1	P41271	OID21486	nonHDL-C	Inverse variance weighted	13	-0.18667719989208	0.164224346521244	-0.19(-0.51, 0.14)	0.255655099310211	0.99915579243747
NBN	O60934	OID20442	nonHDL-C	Inverse variance weighted	13	-0.103413601781155	0.172966824591608	-0.1(-0.44, 0.24)	0.549919246889949	0.99915579243747
NCAM1	P13591	OID20354	nonHDL-C	Inverse variance weighted	11	-0.133664628943402	0.176418445468056	-0.13(-0.48, 0.21)	0.448656487186313	0.99915579243747
NCAM2	O15394	OID21095	nonHDL-C	Inverse variance weighted	11	-0.233372609514199	0.167051076049335	-0.23(-0.56, 0.09)	0.162409509568913	0.99915579243747
NCAN	O14594	OID21055	nonHDL-C	Inverse variance weighted	9	-0.00217612224345429	0.201796490706417	0(-0.4, 0.39)	0.991395981749057	0.99915579243747
NCF2	P19878	OID20567	nonHDL-C	Inverse variance weighted	12	-0.166149660259699	0.161092511935325	-0.17(-0.48, 0.15)	0.302356646233704	0.99915579243747
NCK2	O43639	OID20683	nonHDL-C	Inverse variance weighted	12	0.0851645002543685	0.179071003830348	0.09(-0.27, 0.44)	0.634366017377662	0.99915579243747
NCLN	Q969V3	OID20448	nonHDL-C	Inverse variance weighted	11	0.11631214217198	0.170506322219858	0.12(-0.22, 0.45)	0.495139455390443	0.99915579243747
NCR1	O76036	OID20566	nonHDL-C	Inverse variance weighted	13	-0.00160679867697178	0.173403571590629	0(-0.34, 0.34)	0.992606717967308	0.99915579243747
NCS1	P62166	OID21458	nonHDL-C	Inverse variance weighted	12	-0.208848777867139	0.16165770914375	-0.21(-0.53, 0.11)	0.196384957300644	0.99915579243747
NDRG1	Q92597	OID20792	nonHDL-C	Inverse variance weighted	12	-0.11387852410012	0.194326203658757	-0.11(-0.49, 0.27)	0.557863865308118	0.99915579243747
NDUFS6	O75380	OID21224	nonHDL-C	Inverse variance weighted	10	0.01894544314649	0.193539038295129	0.02(-0.36, 0.4)	0.922020023543287	0.99915579243747
NECTIN2	Q92692	OID20222	nonHDL-C	Inverse variance weighted	10	-0.0397696991248471	0.184544827776945	-0.04(-0.4, 0.32)	0.829376292345605	0.99915579243747
NECTIN4	Q96NY8	OID21490	nonHDL-C	Inverse variance weighted	11	-0.145336981943163	0.167724581234936	-0.15(-0.47, 0.18)	0.386204155504889	0.99915579243747
NEFL	P07196	OID20871	nonHDL-C	Inverse variance weighted	13	-0.0422380030795947	0.165575876908884	-0.04(-0.37, 0.28)	0.798647744547574	0.99915579243747
NELL1	Q92832	OID21494	nonHDL-C	Inverse variance weighted	12	0.243886380927494	0.17580899500277	0.24(-0.1, 0.59)	0.165373601709603	0.99915579243747
NELL2	Q99435	OID20706	nonHDL-C	Inverse variance weighted	13	0.0265742447501941	0.178517669661315	0.03(-0.32, 0.38)	0.881663643172744	0.99915579243747
NFASC	O94856	OID20634	nonHDL-C	Inverse variance weighted	11	-0.285091992348328	0.179407274569993	-0.29(-0.64, 0.07)	0.112042986189981	0.99915579243747
NFATC1	O95644	OID20545	nonHDL-C	Inverse variance weighted	12	0.086250864727711	0.17499483582453	0.09(-0.26, 0.43)	0.622099761919371	0.99915579243747
NFATC3	Q12968	OID20470	nonHDL-C	Inverse variance weighted	11	-0.228989383456805	0.192247480367585	-0.23(-0.61, 0.15)	0.23360736832919	0.99915579243747
NFKBIE	O00221	OID21212	nonHDL-C	Inverse variance weighted	12	-0.188498906442265	0.18280574379458	-0.19(-0.55, 0.17)	0.302473654510549	0.99915579243747
NGF	P01138	OID20920	nonHDL-C	Inverse variance weighted	11	-0.29212072420172	0.201078634284574	-0.29(-0.69, 0.1)	0.146288015405009	0.99915579243747
NID1	P14543	OID20362	nonHDL-C	Inverse variance weighted	11	-0.0202706103983093	0.18714950718911	-0.02(-0.39, 0.35)	0.913747894692653	0.99915579243747
NID2	Q14112	OID21085	nonHDL-C	Inverse variance weighted	12	0.00716184691580357	0.16782906177674	0.01(-0.32, 0.34)	0.965961835377461	0.99915579243747
NINJ1	Q92982	OID21167	nonHDL-C	Inverse variance weighted	14	0.048916606786575	0.164672856524174	0.05(-0.27, 0.37)	0.76642585726262	0.99915579243747
NME3	Q13232	OID20789	nonHDL-C	Inverse variance weighted	10	-0.145976941092491	0.192083532846811	-0.15(-0.52, 0.23)	0.447274949013493	0.99915579243747
NMNAT1	Q9HAN9	OID20913	nonHDL-C	Inverse variance weighted	12	-0.0806756983101492	0.170239416023041	-0.08(-0.41, 0.25)	0.635574406830995	0.99915579243747
NOMO1	Q15155	OID21106	nonHDL-C	Inverse variance weighted	8	0.361439570492481	0.193929074028002	0.36(-0.02, 0.74)	0.0623537349531892	0.99915579243747
NOS1	P29475	OID20863	nonHDL-C	Inverse variance weighted	10	-0.209422319751723	0.189398195412258	-0.21(-0.58, 0.16)	0.268845565535295	0.99915579243747
NOS3	P29474	OID20834	nonHDL-C	Inverse variance weighted	12	-0.00653555533739329	0.168290217944824	-0.01(-0.34, 0.32)	0.969021917529885	0.99915579243747
NOTCH1	P46531	OID20311	nonHDL-C	Inverse variance weighted	11	-0.0034705891994038	0.186484679062711	0(-0.37, 0.36)	0.985151757712734	0.99915579243747
NOTCH3	Q9UM47	OID20253	nonHDL-C	Inverse variance weighted	12	-0.185713993328212	0.17758180402236	-0.19(-0.53, 0.16)	0.295656130690572	0.99915579243747
NPDC1	Q9NQX5	OID20205	nonHDL-C	Inverse variance weighted	10	0.0417669570428703	0.178431130230606	0.04(-0.31, 0.39)	0.814923750857268	0.99915579243747
NPM1	P06748	OID20961	nonHDL-C	Inverse variance weighted	4	0.352194985775207	0.548260074188048	0.35(-0.72, 1.43)	0.520622126032451	0.99915579243747
NPPB	P16860	OID20049	nonHDL-C	Inverse variance weighted	11	-0.226269498386416	0.181873126801173	-0.23(-0.58, 0.13)	0.213460451735072	0.99915579243747
NPPC	P23582	OID20568	nonHDL-C	Inverse variance weighted	9	-0.247531643184562	0.185605405667497	-0.25(-0.61, 0.12)	0.182320365638134	0.99915579243747
NPTN	Q9Y639	OID21235	nonHDL-C	Inverse variance weighted	11	0.199176615621003	0.196236648556931	0.2(-0.19, 0.58)	0.31011453031616	0.99915579243747
NPTX1	Q15818	OID21074	nonHDL-C	Inverse variance weighted	11	-0.10294379083058	0.165863403731119	-0.1(-0.43, 0.22)	0.534827278414307	0.99915579243747
NPTXR	O95502	OID20191	nonHDL-C	Inverse variance weighted	12	0.0738788316350361	0.171463858125843	0.07(-0.26, 0.41)	0.666562053678701	0.99915579243747
NPY	P01303	OID21388	nonHDL-C	Inverse variance weighted	10	0.0160909488183359	0.200933157951638	0.02(-0.38, 0.41)	0.936172752488163	0.99915579243747
NRCAM	Q92823	OID20229	nonHDL-C	Inverse variance weighted	11	-0.0827002100715002	0.186177028983762	-0.08(-0.45, 0.28)	0.656896540800961	0.99915579243747
NRP1	O14786	OID20390	nonHDL-C	Inverse variance weighted	10	-0.0310568513073153	0.204180309772798	-0.03(-0.43, 0.37)	0.879104100235547	0.99915579243747
NRP2	O60462	OID21081	nonHDL-C	Inverse variance weighted	12	-0.0676603838606402	0.18030058882184	-0.07(-0.42, 0.29)	0.707463874172167	0.99915579243747
NRTN	Q99748	OID20465	nonHDL-C	Inverse variance weighted	8	0.0433592449428064	0.209278667178653	0.04(-0.37, 0.45)	0.83586596249796	0.99915579243747
NSFL1C	Q9UNZ2	OID21022	nonHDL-C	Inverse variance weighted	12	0.220141676361686	0.170196908116055	0.22(-0.11, 0.55)	0.19585448039949	0.99915579243747
NT5C3A	Q9H0P0	OID20553	nonHDL-C	Inverse variance weighted	9	0.14959673861803	0.197125436387217	0.15(-0.24, 0.54)	0.447917705289639	0.99915579243747
NT5E	P21589	OID21498	nonHDL-C	Inverse variance weighted	10	0.124178301715463	0.173768078256993	0.12(-0.22, 0.46)	0.474843322311453	0.99915579243747
NTF3	P20783	OID20591	nonHDL-C	Inverse variance weighted	11	0.129302177067968	0.198285096132181	0.13(-0.26, 0.52)	0.514335148473469	0.99915579243747
NTF4	P34130	OID21208	nonHDL-C	Inverse variance weighted	14	-0.101370646903211	0.172642594138147	-0.1(-0.44, 0.24)	0.557089169375287	0.99915579243747
NTproBNP	NTproBNP	OID20125	nonHDL-C	Inverse variance weighted	11	-0.161858391125202	0.178396668674543	-0.16(-0.51, 0.19)	0.364250860169335	0.99915579243747
NTRK2	Q16620	OID20136	nonHDL-C	Inverse variance weighted	12	0.280833801882568	0.174855214905409	0.28(-0.06, 0.62)	0.108253395758956	0.99915579243747
NTRK3	Q16288	OID21057	nonHDL-C	Inverse variance weighted	11	0.00714909119085137	0.174761017259938	0.01(-0.34, 0.35)	0.967369387981804	0.99915579243747
NUB1	Q9Y5A7	OID20510	nonHDL-C	Inverse variance weighted	10	0.12790803000478	0.178182804719144	0.13(-0.22, 0.48)	0.472851497890939	0.99915579243747
NUCB2	P80303	OID21448	nonHDL-C	Inverse variance weighted	12	0.0629879295812009	0.179283500674738	0.06(-0.29, 0.41)	0.725339714391164	0.99915579243747
NUDC	Q9Y266	OID20623	nonHDL-C	Inverse variance weighted	12	-0.0979963850090852	0.182015943314652	-0.1(-0.45, 0.26)	0.590304714251919	0.99915579243747
NUDT2	P50583	OID21308	nonHDL-C	Inverse variance weighted	12	0.188341960920961	0.171312647954881	0.19(-0.15, 0.52)	0.271591503769998	0.99915579243747
NUDT5	Q9UKK9	OID21115	nonHDL-C	Inverse variance weighted	12	0.150990678835774	0.185827166358929	0.15(-0.21, 0.52)	0.416485939552309	0.99915579243747
NXPH1	P58417	OID20849	nonHDL-C	Inverse variance weighted	11	0.0878919515693626	0.188581364014283	0.09(-0.28, 0.46)	0.641166021455683	0.99915579243747
OBP2B	Q9NPH6	OID20980	nonHDL-C	Inverse variance weighted	13	0.0915923191108472	0.136950455272676	0.09(-0.18, 0.36)	0.503623743974405	0.99915579243747
ODAM	A1E959	OID20793	nonHDL-C	Inverse variance weighted	9	0.0262076143248981	0.192514393425572	0.03(-0.35, 0.4)	0.891715924940207	0.99915579243747
OGFR	Q9NZT2	OID21360	nonHDL-C	Inverse variance weighted	13	-0.0108191129703024	0.17637633585629	-0.01(-0.36, 0.33)	0.951087584111469	0.99915579243747
OGN	P20774	OID21123	nonHDL-C	Inverse variance weighted	10	0.0150082265601523	0.163366710078075	0.02(-0.31, 0.34)	0.926802655347019	0.99915579243747
OLR1	P78380	OID20183	nonHDL-C	Inverse variance weighted	11	-0.223556598766187	0.194386987944833	-0.22(-0.6, 0.16)	0.250119372892114	0.99915579243747
OMD	Q99983	OID20725	nonHDL-C	Inverse variance weighted	10	-0.0907149803691769	0.202338413009948	-0.09(-0.49, 0.31)	0.653912914078413	0.99915579243747
OMG	P23515	OID21352	nonHDL-C	Inverse variance weighted	10	0.0520800808526942	0.19280285285575	0.05(-0.33, 0.43)	0.787067240830894	0.99915579243747
OPTC	Q9UBM4	OID21362	nonHDL-C	Inverse variance weighted	7	0.217946946885633	0.207654889722152	0.22(-0.19, 0.62)	0.293918947664159	0.99915579243747
OSCAR	Q8IYS5	OID20776	nonHDL-C	Inverse variance weighted	10	-0.290317552211861	0.185061982518212	-0.29(-0.65, 0.07)	0.116704229128044	0.99915579243747
OSM	P13725	OID20574	nonHDL-C	Inverse variance weighted	8	0.112361232167479	0.211745161290831	0.11(-0.3, 0.53)	0.595665718953299	0.99915579243747
OSMR	Q99650	OID20356	nonHDL-C	Inverse variance weighted	11	0.00248828614316075	0.166834165518924	0(-0.32, 0.33)	0.988100210255765	0.99915579243747
OXT	P01178	OID21047	nonHDL-C	Inverse variance weighted	13	0.0937339914325693	0.148243564632863	0.09(-0.2, 0.38)	0.527192690229088	0.99915579243747
P4HB	P07237	OID21509	nonHDL-C	Inverse variance weighted	13	0.204078778805429	0.18612480890339	0.2(-0.16, 0.57)	0.272876647538761	0.99915579243747
PADI2	Q9Y2J8	OID20467	nonHDL-C	Inverse variance weighted	13	-0.0549644937640802	0.177126600014088	-0.05(-0.4, 0.29)	0.756323774155413	0.99915579243747
PADI4	Q9UM07	OID20832	nonHDL-C	Inverse variance weighted	11	0.0842378484140726	0.180067393947538	0.08(-0.27, 0.44)	0.639918400063519	0.99915579243747
PAEP	P09466	OID20925	nonHDL-C	Inverse variance weighted	13	-0.0594316848553334	0.119703973639403	-0.06(-0.29, 0.18)	0.619549571924718	0.99915579243747
PAG1	Q9NWQ8	OID20108	nonHDL-C	Inverse variance weighted	13	0.105095272471534	0.178389596358175	0.11(-0.24, 0.45)	0.555771778058177	0.99915579243747
PAK4	O96013	OID20819	nonHDL-C	Inverse variance weighted	9	0.13199553392521	0.205769826405783	0.13(-0.27, 0.54)	0.521216219075084	0.99915579243747
PAM	P19021	OID20291	nonHDL-C	Inverse variance weighted	11	-0.0699332887682788	0.173473955353045	-0.07(-0.41, 0.27)	0.686849483120664	0.99915579243747
PAMR1	Q6UXH9	OID21153	nonHDL-C	Inverse variance weighted	11	0.0957353709180196	0.169256435626662	0.1(-0.24, 0.43)	0.571649936425862	0.99915579243747
PAPPA	Q13219	OID20421	nonHDL-C	Inverse variance weighted	12	0.273546579457922	0.183183020050536	0.27(-0.09, 0.63)	0.13535956742102	0.99915579243747
PARK7	Q99497	OID21160	nonHDL-C	Inverse variance weighted	11	0.0299330627257836	0.185004290721513	0.03(-0.33, 0.39)	0.871466041207601	0.99915579243747
PARP1	P09874	OID20500	nonHDL-C	Inverse variance weighted	14	-0.0677408031821296	0.157844498038058	-0.07(-0.38, 0.24)	0.66780559904846	0.99915579243747
PBLD	P30039	OID20839	nonHDL-C	Inverse variance weighted	13	-0.0849377654079344	0.169652468105615	-0.08(-0.42, 0.25)	0.616612250500155	0.99915579243747
PCDH1	Q08174	OID20614	nonHDL-C	Inverse variance weighted	13	-0.0334196481171524	0.177088341614764	-0.03(-0.38, 0.31)	0.850314327935039	0.99915579243747
PCDH17	O14917	OID20132	nonHDL-C	Inverse variance weighted	11	0.0947680748368073	0.180214313072534	0.09(-0.26, 0.45)	0.598983261223265	0.99915579243747
PCOLCE	Q15113	OID20384	nonHDL-C	Inverse variance weighted	8	-0.038132058165127	0.359504603012639	-0.04(-0.74, 0.67)	0.915528126674464	0.99915579243747
PCSK9	Q8NBP7	OID20235	nonHDL-C	Inverse variance weighted	10	0.0912458407108995	0.180202647029661	0.09(-0.26, 0.44)	0.612610070997329	0.99915579243747
PDCD1	Q15116	OID21396	nonHDL-C	Inverse variance weighted	12	-0.016517063050321	0.192360779941018	-0.02(-0.39, 0.36)	0.931573715329956	0.99915579243747
PDCD1LG2	Q9BQ51	OID21273	nonHDL-C	Inverse variance weighted	14	-0.102823123616498	0.155005890588407	-0.1(-0.41, 0.2)	0.507106560769169	0.99915579243747
PDCD5	O14737	OID21021	nonHDL-C	Inverse variance weighted	12	0.205790800364806	0.165485620172929	0.21(-0.12, 0.53)	0.213662652504929	0.99915579243747
PDCD6	O75340	OID20163	nonHDL-C	Inverse variance weighted	12	-0.0427410368611186	0.147280585284477	-0.04(-0.33, 0.25)	0.77166214020479	0.99915579243747
PDGFA	P04085	OID20313	nonHDL-C	Inverse variance weighted	11	-0.108291946540669	0.190329702571195	-0.11(-0.48, 0.26)	0.569376300672815	0.99915579243747
PDGFB	P01127	OID20741	nonHDL-C	Inverse variance weighted	12	-0.0471074513023675	0.182604690645568	-0.05(-0.41, 0.31)	0.796426175103215	0.99915579243747
PDGFC	Q9NRA1	OID21183	nonHDL-C	Inverse variance weighted	12	-0.197783288785169	0.19185687458287	-0.2(-0.57, 0.18)	0.302592515724215	0.99915579243747
PDGFRA	P16234	OID20133	nonHDL-C	Inverse variance weighted	10	0.18931631839267	0.199962150078516	0.19(-0.2, 0.58)	0.343760698227117	0.99915579243747
PDGFRB	P09619	OID20268	nonHDL-C	Inverse variance weighted	9	0.139369118392409	0.164685265552362	0.14(-0.18, 0.46)	0.397399028238724	0.99915579243747
PDLIM7	Q9NR12	OID20729	nonHDL-C	Inverse variance weighted	10	0.0196076073554658	0.1860090111404	0.02(-0.34, 0.38)	0.916048785830565	0.99915579243747
PDP1	Q9P0J1	OID21176	nonHDL-C	Inverse variance weighted	13	-0.0984985116882486	0.189324931641597	-0.1(-0.47, 0.27)	0.602881183212344	0.99915579243747
PEAR1	Q5VY43	OID20257	nonHDL-C	Inverse variance weighted	12	-0.0100302079409593	0.190860288023203	-0.01(-0.38, 0.36)	0.958088369566875	0.99915579243747
PEBP1	P30086	OID21087	nonHDL-C	Inverse variance weighted	12	0.164934705431098	0.168718854927968	0.16(-0.17, 0.5)	0.328286412151675	0.99915579243747
PECAM1	P16284	OID21131	nonHDL-C	Inverse variance weighted	14	-0.122667051752516	0.183055028640678	-0.12(-0.48, 0.24)	0.5027875086485	0.99915579243747
PFDN2	Q9UHV9	OID20892	nonHDL-C	Inverse variance weighted	10	0.27549442023149	0.204785197246158	0.28(-0.13, 0.68)	0.178533269051863	0.99915579243747
PFKFB2	O60825	OID21356	nonHDL-C	Inverse variance weighted	13	-0.122852261449403	0.17031390755463	-0.12(-0.46, 0.21)	0.470707476694335	0.99915579243747
PGF	P49763	OID20673	nonHDL-C	Inverse variance weighted	11	-0.0808432639059806	0.156423225497489	-0.08(-0.39, 0.23)	0.60527908359996	0.99915579243747
PGLYRP1	O75594	OID20338	nonHDL-C	Inverse variance weighted	5	0.00606553181255014	0.259958133539794	0.01(-0.5, 0.52)	0.981384867513979	0.99915579243747
PHOSPHO1	Q8TCT1	OID20922	nonHDL-C	Inverse variance weighted	12	-0.0786042935796245	0.171529292664208	-0.08(-0.41, 0.26)	0.646768673681537	0.99915579243747
PI3	P19957	OID20326	nonHDL-C	Inverse variance weighted	11	-0.0498592680394386	0.179577436568214	-0.05(-0.4, 0.3)	0.781282787033451	0.99915579243747
PIGR	P01833	OID21102	nonHDL-C	Inverse variance weighted	11	-0.280311079928546	0.186803842225828	-0.28(-0.65, 0.09)	0.133468424975364	0.99915579243747
PIK3AP1	Q6ZUJ8	OID20587	nonHDL-C	Inverse variance weighted	12	0.132237722426601	0.177067692341735	0.13(-0.21, 0.48)	0.455172124383615	0.99915579243747
PIK3IP1	Q96FE7	OID21094	nonHDL-C	Inverse variance weighted	11	-0.180885201489055	0.173339936819352	-0.18(-0.52, 0.16)	0.296703488853859	0.99915579243747
PILRA	Q9UKJ1	OID21129	nonHDL-C	Inverse variance weighted	10	-0.0770881818685232	0.153408024342504	-0.08(-0.38, 0.22)	0.615312874353774	0.99915579243747
PILRB	Q9UKJ0	OID20197	nonHDL-C	Inverse variance weighted	11	-0.0870524058671828	0.140397330209313	-0.09(-0.36, 0.19)	0.535229364709234	0.99915579243747
PKLR	P30613	OID20682	nonHDL-C	Inverse variance weighted	10	0.0660674569892975	0.181227821194793	0.07(-0.29, 0.42)	0.715443822643565	0.99915579243747
PLA2G10	O15496	OID21002	nonHDL-C	Inverse variance weighted	10	-0.102720850251075	0.196719671076786	-0.1(-0.49, 0.28)	0.601552893329266	0.99915579243747
PLA2G15	Q8NCC3	OID21473	nonHDL-C	Inverse variance weighted	9	-0.052669060102527	0.202965275080026	-0.05(-0.45, 0.35)	0.795251111807515	0.99915579243747
PLA2G1B	P04054	OID20252	nonHDL-C	Inverse variance weighted	10	-0.0265861292636379	0.188358609138124	-0.03(-0.4, 0.34)	0.887754331941854	0.99915579243747
PLA2G2A	P14555	OID20274	nonHDL-C	Inverse variance weighted	13	0.060938929178497	0.167899024072353	0.06(-0.27, 0.39)	0.716642331341285	0.99915579243747
PLA2G4A	P47712	OID20685	nonHDL-C	Inverse variance weighted	13	-0.0561921562540483	0.179813452486274	-0.06(-0.41, 0.3)	0.754658651497086	0.99915579243747
PLA2G7	Q13093	OID21105	nonHDL-C	Inverse variance weighted	9	0.195453031514986	0.230131667589332	0.2(-0.26, 0.65)	0.395709047725255	0.99915579243747
PLAT	P00750	OID20247	nonHDL-C	Inverse variance weighted	12	0.0812836188446168	0.162152482040381	0.08(-0.24, 0.4)	0.616174848454255	0.99915579243747
PLAU	P00749	OID21124	nonHDL-C	Inverse variance weighted	11	0.0964624405125472	0.191068308408644	0.1(-0.28, 0.47)	0.613658294097691	0.99915579243747
PLAUR	Q03405	OID20764	nonHDL-C	Inverse variance weighted	10	-0.361412217879967	0.173020499910332	-0.36(-0.7, -0.02)	0.0367220883731446	0.99915579243747
PLIN1	O60240	OID20835	nonHDL-C	Inverse variance weighted	12	-0.124965060363439	0.167047690035746	-0.12(-0.45, 0.2)	0.454411816662593	0.99915579243747
PLIN3	O60664	OID20143	nonHDL-C	Inverse variance weighted	10	-0.0314462008164338	0.179534545376152	-0.03(-0.38, 0.32)	0.860958597293627	0.99915579243747
PLPBP	O94903	OID20144	nonHDL-C	Inverse variance weighted	12	0.173537039878062	0.175216430904906	0.17(-0.17, 0.52)	0.321971153678357	0.99915579243747
PLTP	P55058	OID20238	nonHDL-C	Inverse variance weighted	12	-0.144820343837452	0.164747764754381	-0.14(-0.47, 0.18)	0.379378045516916	0.99915579243747
PLXDC1	Q8IUK5	OID21258	nonHDL-C	Inverse variance weighted	10	0.164183101686864	0.186416778583694	0.16(-0.2, 0.53)	0.378463242515332	0.99915579243747
PLXNA4	Q9HCM2	OID20597	nonHDL-C	Inverse variance weighted	10	0.0283618751498075	0.201672542709155	0.03(-0.37, 0.42)	0.888159640266945	0.99915579243747
PLXNB2	O15031	OID20317	nonHDL-C	Inverse variance weighted	13	-0.026851917983962	0.170821912358641	-0.03(-0.36, 0.31)	0.875093164210781	0.99915579243747
PM20D1	Q6GTS8	OID20149	nonHDL-C	Inverse variance weighted	14	0.00102752119588651	0.172673410733014	0(-0.34, 0.34)	0.995252086258408	0.99915579243747
PMVK	Q15126	OID20850	nonHDL-C	Inverse variance weighted	11	0.0313222640536031	0.186947732354733	0.03(-0.34, 0.4)	0.866940795925771	0.99915579243747
PNLIPRP2	P54317	OID20775	nonHDL-C	Inverse variance weighted	12	0.00636746171635511	0.137806103421454	0.01(-0.26, 0.28)	0.963146101330818	0.99915579243747
PNPT1	Q8TCS8	OID20445	nonHDL-C	Inverse variance weighted	10	-0.0173327068105609	0.183262918100085	-0.02(-0.38, 0.34)	0.924649736528885	0.99915579243747
PODXL	O00592	OID21358	nonHDL-C	Inverse variance weighted	11	-0.205568640900501	0.165402309050895	-0.21(-0.53, 0.12)	0.213926720995077	0.99915579243747
PODXL2	Q9NZ53	OID21487	nonHDL-C	Inverse variance weighted	12	-0.261881564315845	0.183284508021717	-0.26(-0.62, 0.1)	0.153054417167567	0.99915579243747
POLR2F	P61218	OID21283	nonHDL-C	Inverse variance weighted	14	-0.207453138662294	0.16948154589566	-0.21(-0.54, 0.12)	0.220935030132143	0.99915579243747
PON2	Q15165	OID20088	nonHDL-C	Inverse variance weighted	14	-0.0472645396619482	0.155770185435505	-0.05(-0.35, 0.26)	0.761566137051119	0.99915579243747
PON3	Q15166	OID20777	nonHDL-C	Inverse variance weighted	11	-0.0987292496157018	0.154008806491423	-0.1(-0.4, 0.2)	0.521482165156713	0.99915579243747
PPCDC	Q96CD2	OID21027	nonHDL-C	Inverse variance weighted	13	-0.00309439710189677	0.167936832796024	0(-0.33, 0.33)	0.985299044114392	0.99915579243747
PPIB	P23284	OID20331	nonHDL-C	Inverse variance weighted	12	0.0507717545357144	0.182758020140367	0.05(-0.31, 0.41)	0.781159268857793	0.99915579243747
PPM1A	P35813	OID21184	nonHDL-C	Inverse variance weighted	12	-0.0952761339393135	0.203180779249168	-0.1(-0.49, 0.3)	0.639124698796602	0.99915579243747
PPME1	Q9Y570	OID21347	nonHDL-C	Inverse variance weighted	11	0.0134451397923447	0.179197186401802	0.01(-0.34, 0.36)	0.940190954071081	0.99915579243747
PPP1R12A	O14974	OID21475	nonHDL-C	Inverse variance weighted	12	0.091124024510076	0.182622041560997	0.09(-0.27, 0.45)	0.617796258168231	0.99915579243747
PPP1R2	P41236	OID20176	nonHDL-C	Inverse variance weighted	10	0.00248777903744712	0.188230112037414	0(-0.37, 0.37)	0.989454914117696	0.99915579243747
PPP1R9B	Q96SB3	OID20643	nonHDL-C	Inverse variance weighted	11	0.055381514792674	0.176670387684504	0.06(-0.29, 0.4)	0.753920821721832	0.99915579243747
PPP3R1	P63098	OID20902	nonHDL-C	Inverse variance weighted	12	0.0756419970559621	0.178926658401844	0.08(-0.28, 0.43)	0.672474603640559	0.99915579243747
PPY	P01298	OID21516	nonHDL-C	Inverse variance weighted	11	-0.154057659508654	0.193711921703074	-0.15(-0.53, 0.23)	0.426443312168751	0.99915579243747
PRCP	P42785	OID20337	nonHDL-C	Inverse variance weighted	10	-0.20627683469927	0.210917718886212	-0.21(-0.62, 0.21)	0.328075952336384	0.99915579243747
PRDX1	Q06830	OID20962	nonHDL-C	Inverse variance weighted	9	-0.0641641128181151	0.206377197413203	-0.06(-0.47, 0.34)	0.755871332001763	0.99915579243747
PRDX3	P30048	OID20483	nonHDL-C	Inverse variance weighted	13	0.214613253275831	0.185077027857102	0.21(-0.15, 0.58)	0.246216252940176	0.99915579243747
PRDX5	P30044	OID20644	nonHDL-C	Inverse variance weighted	13	-0.0994015664387725	0.168730928368113	-0.1(-0.43, 0.23)	0.555785540718705	0.99915579243747
PRDX6	P30041	OID21404	nonHDL-C	Inverse variance weighted	9	0.2694418025313	0.209006581356269	0.27(-0.14, 0.68)	0.197344333638973	0.99915579243747
PREB	Q9HCU5	OID20439	nonHDL-C	Inverse variance weighted	12	-0.117482360509291	0.191762945192492	-0.12(-0.49, 0.26)	0.540111955598822	0.99915579243747
PRELP	P51888	OID20766	nonHDL-C	Inverse variance weighted	12	0.0754969763576756	0.188926017215619	0.08(-0.29, 0.45)	0.689442812685113	0.99915579243747
PRKAB1	Q9Y478	OID20444	nonHDL-C	Inverse variance weighted	11	0.0483814156873401	0.191860100441323	0.05(-0.33, 0.42)	0.800909447255205	0.99915579243747
PRKAR1A	P10644	OID20146	nonHDL-C	Inverse variance weighted	11	0.00974231640051979	0.17938542689443	0.01(-0.34, 0.36)	0.956688653841622	0.99915579243747
PRKCQ	Q04759	OID20468	nonHDL-C	Inverse variance weighted	10	-0.0385899742374833	0.197310425699476	-0.04(-0.43, 0.35)	0.84493891095906	0.99915579243747
PRKRA	O75569	OID21225	nonHDL-C	Inverse variance weighted	11	0.0823444781525152	0.190313519282426	0.08(-0.29, 0.46)	0.665248694603885	0.99915579243747
PRL	P01236	OID21033	nonHDL-C	Inverse variance weighted	14	0.0736196216612734	0.185177068731589	0.07(-0.29, 0.44)	0.690952057384624	0.99915579243747
PROC	P04070	OID20402	nonHDL-C	Inverse variance weighted	12	0.163851021787221	0.183390718197212	0.16(-0.2, 0.52)	0.371614530354152	0.99915579243747
PROK1	P58294	OID20543	nonHDL-C	Inverse variance weighted	12	-0.0483959808534122	0.136516619884572	-0.05(-0.32, 0.22)	0.722959598485716	0.99915579243747
PRSS2	P07478	OID20364	nonHDL-C	Inverse variance weighted	11	-0.0783023562505903	0.187541029609289	-0.08(-0.45, 0.29)	0.676297218992297	0.99915579243747
PRSS27	Q9BQR3	OID20212	nonHDL-C	Inverse variance weighted	9	-0.083788681762155	0.203471609034609	-0.08(-0.48, 0.32)	0.68048936038955	0.99915579243747
PRSS8	Q16651	OID20763	nonHDL-C	Inverse variance weighted	12	0.00604354794468398	0.161136464302192	0.01(-0.31, 0.32)	0.970081735751155	0.99915579243747
PRTFDC1	Q9NRG1	OID20867	nonHDL-C	Inverse variance weighted	11	-0.00036194063981717	0.181251428676241	0(-0.36, 0.35)	0.99840670686781	0.99915579243747
PRTG	Q2VWP7	OID21443	nonHDL-C	Inverse variance weighted	12	-0.179384144398802	0.165627497126412	-0.18(-0.5, 0.15)	0.278782790603535	0.99915579243747
PRTN3	P24158	OID20329	nonHDL-C	Inverse variance weighted	10	-0.0413964140507673	0.196895652559283	-0.04(-0.43, 0.34)	0.833476112297699	0.99915579243747
PSG1	P11464	OID20916	nonHDL-C	Inverse variance weighted	12	0.10281134343775	0.155881519847809	0.1(-0.2, 0.41)	0.509543938483862	0.99915579243747
PSIP1	O75475	OID20534	nonHDL-C	Inverse variance weighted	12	-0.140178306812142	0.176832023457259	-0.14(-0.49, 0.21)	0.42794089221401	0.99915579243747
PSMA1	P25786	OID21221	nonHDL-C	Inverse variance weighted	10	0.303669127595949	0.200967275320669	0.3(-0.09, 0.7)	0.130778848294368	0.99915579243747
PSMD9	O00233	OID21304	nonHDL-C	Inverse variance weighted	12	-0.0135821146423367	0.168756797521616	-0.01(-0.34, 0.32)	0.935852827480052	0.99915579243747
PSME1	Q06323	OID20969	nonHDL-C	Inverse variance weighted	12	0.0507796807384609	0.173018820141653	0.05(-0.29, 0.39)	0.769145931600586	0.99915579243747
PSME2	Q9UL46	OID20989	nonHDL-C	Inverse variance weighted	12	0.0272670539711454	0.162155750284648	0.03(-0.29, 0.35)	0.866462536067476	0.99915579243747
PSMG3	Q9BT73	OID20549	nonHDL-C	Inverse variance weighted	12	-0.0789575562082828	0.158759074309976	-0.08(-0.39, 0.23)	0.618947895750621	0.99915579243747
PSPN	O60542	OID20511	nonHDL-C	Inverse variance weighted	12	-0.0425772525875734	0.135874915710655	-0.04(-0.31, 0.22)	0.754010027226273	0.99915579243747
PSRC1	Q6PGN9	OID21169	nonHDL-C	Inverse variance weighted	11	0.270542830944492	0.192239673996202	0.27(-0.11, 0.65)	0.159332378097665	0.99915579243747
PTEN	P60484	OID20794	nonHDL-C	Inverse variance weighted	11	0.08791185562664	0.186280298919009	0.09(-0.28, 0.45)	0.636974477139006	0.99915579243747
PTGDS	P41222	OID20408	nonHDL-C	Inverse variance weighted	11	-0.160358478415348	0.174991797682991	-0.16(-0.5, 0.18)	0.359469135012403	0.99915579243747
PTH1R	Q03431	OID20571	nonHDL-C	Inverse variance weighted	11	-0.0112443580825123	0.196537384791452	-0.01(-0.4, 0.37)	0.954376071056625	0.99915579243747
PTK7	Q13308	OID20880	nonHDL-C	Inverse variance weighted	9	-0.20995471082524	0.207932212322152	-0.21(-0.62, 0.2)	0.312626236940956	0.99915579243747
PTN	P21246	OID20083	nonHDL-C	Inverse variance weighted	11	0.173276265730796	0.183196081696659	0.17(-0.19, 0.53)	0.344224397624579	0.99915579243747
PTPN1	P18031	OID20908	nonHDL-C	Inverse variance weighted	11	-0.0252569842687832	0.174689450031444	-0.03(-0.37, 0.32)	0.885040755206747	0.99915579243747
PTPN6	P29350	OID20717	nonHDL-C	Inverse variance weighted	11	-0.0533868631841215	0.183899318721027	-0.05(-0.41, 0.31)	0.771583032742075	0.99915579243747
PTPRF	P10586	OID20310	nonHDL-C	Inverse variance weighted	13	0.203093397742149	0.167288818322764	0.2(-0.12, 0.53)	0.224736830780135	0.99915579243747
PTPRM	P28827	OID20598	nonHDL-C	Inverse variance weighted	11	-0.163343475812856	0.167171658616965	-0.16(-0.49, 0.16)	0.328519505109448	0.99915579243747
PTPRN2	Q92932	OID20912	nonHDL-C	Inverse variance weighted	12	-0.115146109441393	0.18199014917541	-0.12(-0.47, 0.24)	0.526926188887243	0.99915579243747
PTPRS	Q13332	OID20306	nonHDL-C	Inverse variance weighted	12	0.116190335598321	0.182640209265719	0.12(-0.24, 0.47)	0.524665218832781	0.99915579243747
PTS	Q03393	OID20847	nonHDL-C	Inverse variance weighted	13	0.110800476232583	0.176201049023779	0.11(-0.23, 0.46)	0.529460466754852	0.99915579243747
PTX3	P26022	OID20570	nonHDL-C	Inverse variance weighted	12	-0.0139683306109018	0.164614157960341	-0.01(-0.34, 0.31)	0.932376685666992	0.99915579243747
PVALB	P20472	OID21420	nonHDL-C	Inverse variance weighted	13	0.0889522801732878	0.152092022284171	0.09(-0.21, 0.39)	0.558643005897957	0.99915579243747
PVR	P15151	OID21011	nonHDL-C	Inverse variance weighted	11	-0.288111641158912	0.171953358765563	-0.29(-0.63, 0.05)	0.0938318519452719	0.99915579243747
PXN	P49023	OID20822	nonHDL-C	Inverse variance weighted	11	0.111475998371322	0.150173761659862	0.11(-0.18, 0.41)	0.457897463739305	0.99915579243747
QDPR	P09417	OID20174	nonHDL-C	Inverse variance weighted	10	-0.0543366949263254	0.183993741647582	-0.05(-0.41, 0.31)	0.767750838137839	0.99915579243747
QPCT	Q16769	OID20320	nonHDL-C	Inverse variance weighted	12	-0.124745174060326	0.178095691832798	-0.12(-0.47, 0.22)	0.483653167399602	0.99915579243747
RAB37	Q96AX2	OID20425	nonHDL-C	Inverse variance weighted	12	0.113605400620185	0.174196375052626	0.11(-0.23, 0.46)	0.514292433880995	0.99915579243747
RAB6A	P20340	OID20608	nonHDL-C	Inverse variance weighted	10	0.168361909327758	0.183161329500809	0.17(-0.19, 0.53)	0.357990927606117	0.99915579243747
RAB6B	Q9NRW1	OID20817	nonHDL-C	Inverse variance weighted	13	0.0799728473495652	0.177883567210773	0.08(-0.27, 0.43)	0.653013501564304	0.99915579243747
RABEPK	Q7Z6M1	OID21163	nonHDL-C	Inverse variance weighted	12	-0.029578081985959	0.180765966094818	-0.03(-0.38, 0.32)	0.870025270578136	0.99915579243747
RABGAP1L	Q5R372	OID20447	nonHDL-C	Inverse variance weighted	10	0.143564148865146	0.184301924801287	0.14(-0.22, 0.5)	0.436002250194611	0.99915579243747
RAD23B	P54727	OID21166	nonHDL-C	Inverse variance weighted	13	-0.122028960151025	0.181222474919233	-0.12(-0.48, 0.23)	0.500714799591866	0.99915579243747
RANGAP1	P46060	OID21203	nonHDL-C	Inverse variance weighted	12	-0.204279419441912	0.174646921240761	-0.2(-0.55, 0.14)	0.242133437953506	0.99915579243747
RARRES1	P49788	OID21177	nonHDL-C	Inverse variance weighted	12	0.0929822270271401	0.174399056361169	0.09(-0.25, 0.43)	0.593924311923821	0.99915579243747
RARRES2	Q99969	OID20373	nonHDL-C	Inverse variance weighted	11	0.0715004900114563	0.174290808824094	0.07(-0.27, 0.41)	0.681632305712284	0.99915579243747
RASA1	P20936	OID20826	nonHDL-C	Inverse variance weighted	11	-0.224444794427742	0.188916134873559	-0.22(-0.59, 0.15)	0.234807496389012	0.99915579243747
RASSF2	P50749	OID21194	nonHDL-C	Inverse variance weighted	13	-0.132180367894721	0.171675816461142	-0.13(-0.47, 0.2)	0.441334483598172	0.99915579243747
RBKS	Q9H477	OID20986	nonHDL-C	Inverse variance weighted	11	-0.0658620341581522	0.191287559236969	-0.07(-0.44, 0.31)	0.730613893304612	0.99915579243747
RBP2	P50120	OID21365	nonHDL-C	Inverse variance weighted	13	-0.0540663275672226	0.175058952697531	-0.05(-0.4, 0.29)	0.75743837024871	0.99915579243747
RBP5	P82980	OID21369	nonHDL-C	Inverse variance weighted	11	-0.166788062773923	0.188923426614773	-0.17(-0.54, 0.2)	0.377325857699837	0.99915579243747
RCOR1	Q9UKL0	OID20073	nonHDL-C	Inverse variance weighted	10	-0.118597201152256	0.180479952090127	-0.12(-0.47, 0.24)	0.511102993868746	0.99915579243747
REG1A	P05451	OID20415	nonHDL-C	Inverse variance weighted	12	0.150050692598017	0.170568415258213	0.15(-0.18, 0.48)	0.379016583154716	0.99915579243747
REG1B	P48304	OID20266	nonHDL-C	Inverse variance weighted	12	-0.0316879142485777	0.167142592580464	-0.03(-0.36, 0.3)	0.849633470986372	0.99915579243747
REG3A	Q06141	OID20258	nonHDL-C	Inverse variance weighted	10	0.075726799599947	0.176310060047385	0.08(-0.27, 0.42)	0.667552672238594	0.99915579243747
REG4	Q9BYZ8	OID20784	nonHDL-C	Inverse variance weighted	10	-0.22781225101852	0.215867294326462	-0.23(-0.65, 0.2)	0.29127226635106	0.99915579243747
RELT	Q969Z4	OID21142	nonHDL-C	Inverse variance weighted	10	-0.167430421193315	0.168915767813544	-0.17(-0.5, 0.16)	0.321584716300738	0.99915579243747
REN	P00797	OID20201	nonHDL-C	Inverse variance weighted	14	-0.0930582496571453	0.17359699919951	-0.09(-0.43, 0.25)	0.591917711760683	0.99915579243747
RET	P07949	OID21346	nonHDL-C	Inverse variance weighted	13	-0.143055099540996	0.167554862679414	-0.14(-0.47, 0.19)	0.393226537925735	0.99915579243747
RETN	Q9HD89	OID20327	nonHDL-C	Inverse variance weighted	10	-0.22000645247426	0.193739731220559	-0.22(-0.6, 0.16)	0.256133488580991	0.99915579243747
RGMA	Q96B86	OID21065	nonHDL-C	Inverse variance weighted	13	-0.158664331859652	0.169321636787827	-0.16(-0.49, 0.17)	0.348728306379694	0.99915579243747
RGMB	Q6NW40	OID21045	nonHDL-C	Inverse variance weighted	11	-0.12453765288108	0.182024087759861	-0.12(-0.48, 0.23)	0.493860078952356	0.99915579243747
RGS8	P57771	OID20454	nonHDL-C	Inverse variance weighted	12	-0.0869017459295193	0.192738832328917	-0.09(-0.46, 0.29)	0.652077305770309	0.99915579243747
RHOC	P08134	OID20950	nonHDL-C	Inverse variance weighted	11	0.0876737623055782	0.1853020831588	0.09(-0.28, 0.45)	0.636113552253306	0.99915579243747
RILP	Q96NA2	OID21436	nonHDL-C	Inverse variance weighted	13	0.100750993495368	0.17717181090408	0.1(-0.25, 0.45)	0.569585091762643	0.99915579243747
RNASE3	P12724	OID20203	nonHDL-C	Inverse variance weighted	11	-0.00236122531038717	0.187894325029868	0(-0.37, 0.37)	0.989973429836522	0.99915579243747
RNASET2	O00584	OID20321	nonHDL-C	Inverse variance weighted	10	-0.192548043051648	0.164361520095439	-0.19(-0.51, 0.13)	0.24140146963353	0.99915579243747
RNF41	Q9H4P4	OID21179	nonHDL-C	Inverse variance weighted	12	0.0792287111019136	0.177895119334757	0.08(-0.27, 0.43)	0.656054168386066	0.99915579243747
ROBO1	Q9Y6N7	OID20734	nonHDL-C	Inverse variance weighted	12	-0.0589653955449622	0.181861204578428	-0.06(-0.42, 0.3)	0.74576167497902	0.99915579243747
ROBO2	Q9HCK4	OID21007	nonHDL-C	Inverse variance weighted	11	-0.178463100902533	0.175726848058096	-0.18(-0.52, 0.17)	0.309833693096939	0.99915579243747
ROR1	Q01973	OID20224	nonHDL-C	Inverse variance weighted	10	-0.17595205642347	0.190543119003282	-0.18(-0.55, 0.2)	0.355786378765855	0.99915579243747
RRM2	P31350	OID21187	nonHDL-C	Inverse variance weighted	9	-0.109649184929129	0.213869475406647	-0.11(-0.53, 0.31)	0.608166734818497	0.99915579243747
RRM2B	Q7LG56	OID21174	nonHDL-C	Inverse variance weighted	10	-0.184174287083892	0.193717744266132	-0.18(-0.56, 0.2)	0.341738791717954	0.99915579243747
RSPO1	Q2MKA7	OID20938	nonHDL-C	Inverse variance weighted	12	-0.00742644839356462	0.180171962403201	-0.01(-0.36, 0.35)	0.967121570998506	0.99915579243747
RSPO3	Q9BXY4	OID21415	nonHDL-C	Inverse variance weighted	12	-0.272474692504265	0.17029012415675	-0.27(-0.61, 0.06)	0.109584913438991	0.99915579243747
RTBDN	Q9BSG5	OID21343	nonHDL-C	Inverse variance weighted	9	0.0748387814129891	0.206746977543546	0.07(-0.33, 0.48)	0.717365130989425	0.99915579243747
RTN4R	Q9BZR6	OID21424	nonHDL-C	Inverse variance weighted	10	-0.0153422260624911	0.168524980821637	-0.02(-0.35, 0.31)	0.927462166410657	0.99915579243747
RUVBL1	Q9Y265	OID21211	nonHDL-C	Inverse variance weighted	12	-0.135340080076938	0.183453020737651	-0.14(-0.49, 0.22)	0.460674287028253	0.99915579243747
RWDD1	Q9H446	OID21015	nonHDL-C	Inverse variance weighted	10	0.168578681601522	0.181705021214695	0.17(-0.19, 0.52)	0.353531988381569	0.99915579243747
S100A11	P31949	OID20130	nonHDL-C	Inverse variance weighted	12	-0.0466265362938826	0.163982102900648	-0.05(-0.37, 0.27)	0.776150465141948	0.99915579243747
S100A12	P80511	OID21374	nonHDL-C	Inverse variance weighted	10	-0.107721152543486	0.184188678877502	-0.11(-0.47, 0.25)	0.558654408956865	0.99915579243747
S100A16	Q96FQ6	OID20878	nonHDL-C	Inverse variance weighted	13	-0.170799857431526	0.183364789723733	-0.17(-0.53, 0.19)	0.351607516160464	0.99915579243747
S100A4	P26447	OID21519	nonHDL-C	Inverse variance weighted	11	-0.00676176585630274	0.185070067795531	-0.01(-0.37, 0.36)	0.970854776433274	0.99915579243747
S100P	P25815	OID20103	nonHDL-C	Inverse variance weighted	11	0.286082028922481	0.184793722459852	0.29(-0.08, 0.65)	0.121594487150742	0.99915579243747
SAMD9L	Q8IVG5	OID20536	nonHDL-C	Inverse variance weighted	11	0.141677788510465	0.175684997232611	0.14(-0.2, 0.49)	0.419994507948896	0.99915579243747
SCAMP3	O14828	OID21332	nonHDL-C	Inverse variance weighted	12	0.00639690237012543	0.176615370748991	0.01(-0.34, 0.35)	0.971107418931631	0.99915579243747
SCARA5	Q6ZMJ2	OID21058	nonHDL-C	Inverse variance weighted	12	0.0575624668986373	0.168703001236157	0.06(-0.27, 0.39)	0.732948548369848	0.99915579243747
SCARB1	Q8WTV0	OID20805	nonHDL-C	Inverse variance weighted	10	-0.162185646369722	0.185177122309853	-0.16(-0.53, 0.2)	0.381116681967082	0.99915579243747
SCARB2	Q14108	OID20943	nonHDL-C	Inverse variance weighted	10	-0.395507031515856	0.17639087620938	-0.4(-0.74, -0.05)	0.0249472007239332	0.99915579243747
SCARF1	Q14162	OID20297	nonHDL-C	Inverse variance weighted	13	-0.0678497952051953	0.181746827519968	-0.07(-0.42, 0.29)	0.708910008035399	0.99915579243747
SCARF2	Q96GP6	OID21048	nonHDL-C	Inverse variance weighted	12	-0.0164684252048626	0.161562989083825	-0.02(-0.33, 0.3)	0.918810715740233	0.99915579243747
SCG2	P13521	OID21400	nonHDL-C	Inverse variance weighted	8	-0.158115433464226	0.2083864743567	-0.16(-0.57, 0.25)	0.447995815527405	0.99915579243747
SCG3	Q8WXD2	OID20728	nonHDL-C	Inverse variance weighted	14	-0.0666176273899462	0.160814371538502	-0.07(-0.38, 0.25)	0.678689779870121	0.99915579243747
SCGB1A1	P11684	OID20688	nonHDL-C	Inverse variance weighted	11	-0.233393233247569	0.176415838269879	-0.23(-0.58, 0.11)	0.185844653936043	0.99915579243747
SCGB3A2	Q96PL1	OID20723	nonHDL-C	Inverse variance weighted	12	-0.301944331452163	0.176978494721381	-0.3(-0.65, 0.04)	0.0879880724650179	0.99915579243747
SCGN	O76038	OID20457	nonHDL-C	Inverse variance weighted	9	-0.0333006473410018	0.214726370622493	-0.03(-0.45, 0.39)	0.876755011723201	0.99915579243747
SCLY	Q96I15	OID21425	nonHDL-C	Inverse variance weighted	12	-0.207015294472319	0.181509885711152	-0.21(-0.56, 0.15)	0.254070551913543	0.99915579243747
SCP2	P22307	OID21161	nonHDL-C	Inverse variance weighted	12	-0.046379362029609	0.180869605230909	-0.05(-0.4, 0.31)	0.797623225772623	0.99915579243747
SCRN1	Q12765	OID20542	nonHDL-C	Inverse variance weighted	11	0.0450712853022535	0.179380669012874	0.05(-0.31, 0.4)	0.801612674581058	0.99915579243747
SDC1	P18827	OID20169	nonHDL-C	Inverse variance weighted	7	-0.102628901049627	0.193186254110442	-0.1(-0.48, 0.28)	0.595250198535345	0.99915579243747
SDC4	P31431	OID20216	nonHDL-C	Inverse variance weighted	7	-0.198815578732797	0.200193493943347	-0.2(-0.59, 0.19)	0.320652899871172	0.99915579243747
SELE	P16581	OID20290	nonHDL-C	Inverse variance weighted	12	-0.0370392643046214	0.181390941789902	-0.04(-0.39, 0.32)	0.838200511279825	0.99915579243747
SELP	P16109	OID20379	nonHDL-C	Inverse variance weighted	9	-0.0516737858595858	0.193091701564128	-0.05(-0.43, 0.33)	0.788997477139819	0.99915579243747
SELPLG	Q14242	OID20560	nonHDL-C	Inverse variance weighted	6	-0.00386980212123672	0.213610322837845	0(-0.42, 0.41)	0.985546173796301	0.99915579243747
SEMA3F	Q13275	OID20186	nonHDL-C	Inverse variance weighted	10	-0.064884398271226	0.182612686064523	-0.06(-0.42, 0.29)	0.722356196493035	0.99915579243747
SEMA4C	Q9C0C4	OID21329	nonHDL-C	Inverse variance weighted	13	0.232662896094413	0.177176604513094	0.23(-0.11, 0.58)	0.189125871390204	0.99915579243747
SEMA4D	Q92854	OID21020	nonHDL-C	Inverse variance weighted	12	0.0204243353900273	0.193837988398795	0.02(-0.36, 0.4)	0.916083748742439	0.99915579243747
SEMA7A	O75326	OID20283	nonHDL-C	Inverse variance weighted	12	0.0790314020879802	0.183908133083367	0.08(-0.28, 0.44)	0.667389842434382	0.99915579243747
SEPTIN9	Q9UHD8	OID21279	nonHDL-C	Inverse variance weighted	11	0.404517009945289	0.185508501359691	0.4(0.04, 0.77)	0.029214143743174	0.99915579243747
SERPINA11	Q86U17	OID20281	nonHDL-C	Inverse variance weighted	14	-0.232802817370607	0.144158823223256	-0.23(-0.52, 0.05)	0.106331249854955	0.99915579243747
SERPINA12	Q8IW75	OID20219	nonHDL-C	Inverse variance weighted	9	-0.0522231259341318	0.214058270714179	-0.05(-0.47, 0.37)	0.807256479986578	0.99915579243747
SERPINA9	Q86WD7	OID21284	nonHDL-C	Inverse variance weighted	11	0.0392686474317355	0.16936273272009	0.04(-0.29, 0.37)	0.816645816723896	0.99915579243747
SERPINB1	P30740	OID21088	nonHDL-C	Inverse variance weighted	12	-0.0251109151487473	0.173573180282999	-0.03(-0.37, 0.32)	0.884971048181904	0.99915579243747
SERPINB5	P36952	OID20064	nonHDL-C	Inverse variance weighted	13	0.0947885073482503	0.187134372182786	0.09(-0.27, 0.46)	0.61248713337469	0.99915579243747
SERPINB6	P35237	OID21023	nonHDL-C	Inverse variance weighted	13	-0.0136875881297308	0.176726778038293	-0.01(-0.36, 0.33)	0.938265119558638	0.99915579243747
SERPINB8	P50452	OID20630	nonHDL-C	Inverse variance weighted	11	-0.337386449441741	0.151878728150276	-0.34(-0.64, -0.04)	0.0263225253561968	0.99915579243747
SERPINB9	P50453	OID20932	nonHDL-C	Inverse variance weighted	13	-0.244488649923492	0.188416327486893	-0.24(-0.61, 0.12)	0.19442550939878	0.99915579243747
SERPINE1	P05121	OID20342	nonHDL-C	Inverse variance weighted	11	-0.0644722726234018	0.182283876641154	-0.06(-0.42, 0.29)	0.723570032260528	0.99915579243747
SESTD1	Q86VW0	OID20790	nonHDL-C	Inverse variance weighted	11	0.156114022563654	0.201047183272937	0.16(-0.24, 0.55)	0.437451223442065	0.99915579243747
SETMAR	Q53H47	OID20948	nonHDL-C	Inverse variance weighted	13	-0.2297610210983	0.17120308442376	-0.23(-0.57, 0.11)	0.179583720168498	0.99915579243747
SEZ6L	Q9BYH1	OID21488	nonHDL-C	Inverse variance weighted	12	-0.0706375041446709	0.177060731606251	-0.07(-0.42, 0.28)	0.689933686607305	0.99915579243747
SEZ6L2	Q6UXD5	OID21289	nonHDL-C	Inverse variance weighted	12	-0.212055695384744	0.162480737839034	-0.21(-0.53, 0.11)	0.19185443101928	0.99915579243747
SF3B4	Q15427	OID21278	nonHDL-C	Inverse variance weighted	11	0.0937205394595427	0.190203857156403	0.09(-0.28, 0.47)	0.622198202004813	0.99915579243747
SFRP1	Q8N474	OID20984	nonHDL-C	Inverse variance weighted	11	0.100999851174619	0.179258426214895	0.1(-0.25, 0.45)	0.573141065128672	0.99915579243747
SFTPA1	Q8IWL2	OID21165	nonHDL-C	Inverse variance weighted	8	-0.286691730980549	0.212461004638905	-0.29(-0.7, 0.13)	0.17721327849478	0.99915579243747
SFTPA2	Q8IWL1	OID21218	nonHDL-C	Inverse variance weighted	13	-0.0382318194765997	0.164361297484123	-0.04(-0.36, 0.28)	0.816065499015312	0.99915579243747
SFTPD	P35247	OID20214	nonHDL-C	Inverse variance weighted	11	-0.0968040471825265	0.139119794011257	-0.1(-0.37, 0.18)	0.486533854428236	0.99915579243747
SH2B3	Q9UQQ2	OID21222	nonHDL-C	Inverse variance weighted	11	-0.1078982163137	0.188846836988813	-0.11(-0.48, 0.26)	0.567760347799979	0.99915579243747
SHMT1	P34896	OID20714	nonHDL-C	Inverse variance weighted	13	0.036453319957658	0.16044748058582	0.04(-0.28, 0.35)	0.820269912373736	0.99915579243747
SIAE	Q9HAT2	OID21503	nonHDL-C	Inverse variance weighted	13	0.134833191269002	0.190558714265279	0.13(-0.24, 0.51)	0.479213756755189	0.99915579243747
SIGLEC1	Q9BZZ2	OID20690	nonHDL-C	Inverse variance weighted	8	-0.182728714051158	0.194512507054435	-0.18(-0.56, 0.2)	0.347515743001068	0.99915579243747
SIGLEC10	Q96LC7	OID20537	nonHDL-C	Inverse variance weighted	11	-0.233403408534962	0.179907176239469	-0.23(-0.59, 0.12)	0.194509194669744	0.99915579243747
SIGLEC15	Q6ZMC9	OID20812	nonHDL-C	Inverse variance weighted	8	-0.383824459900748	0.20814734752317	-0.38(-0.79, 0.02)	0.0651826143154941	0.99915579243747
SIGLEC5	O15389	OID21082	nonHDL-C	Inverse variance weighted	12	-0.0172699472067319	0.172877862279869	-0.02(-0.36, 0.32)	0.920426247808482	0.99915579243747
SIGLEC6	O43699	OID21394	nonHDL-C	Inverse variance weighted	13	0.103589150280626	0.163875914369378	0.1(-0.22, 0.42)	0.527308836949551	0.99915579243747
SIGLEC7	Q9Y286	OID20190	nonHDL-C	Inverse variance weighted	12	-0.203543130847608	0.176720533748805	-0.2(-0.55, 0.14)	0.249411594253095	0.99915579243747
SIGLEC9	Q9Y336	OID21390	nonHDL-C	Inverse variance weighted	11	-0.279024554208556	0.148894707603747	-0.28(-0.57, 0.01)	0.0609342463235882	0.99915579243747
SIRPA	P78324	OID20304	nonHDL-C	Inverse variance weighted	14	-0.063815218439271	0.100874462406459	-0.06(-0.26, 0.13)	0.526981719513742	0.99915579243747
SIRPB1	O00241	OID20739	nonHDL-C	Inverse variance weighted	12	-0.26834727657625	0.15824552340137	-0.27(-0.58, 0.04)	0.0899303255021392	0.99915579243747
SIRT2	Q8IXJ6	OID21375	nonHDL-C	Inverse variance weighted	10	0.0777721831537503	0.184928639212294	0.08(-0.28, 0.44)	0.674081957913329	0.99915579243747
SIRT5	Q9NXA8	OID20820	nonHDL-C	Inverse variance weighted	11	0.161824825075679	0.181765865999243	0.16(-0.19, 0.52)	0.37330873554135	0.99915579243747
SIT1	Q9Y3P8	OID20462	nonHDL-C	Inverse variance weighted	8	-0.126703358228717	0.209620630782699	-0.13(-0.54, 0.28)	0.545550311066617	0.99915579243747
SKAP1	Q86WV1	OID20906	nonHDL-C	Inverse variance weighted	13	0.0412642532724145	0.176868941781485	0.04(-0.31, 0.39)	0.81552525758184	0.99915579243747
SKAP2	O75563	OID20761	nonHDL-C	Inverse variance weighted	12	-0.011969479423946	0.1817087427787	-0.01(-0.37, 0.34)	0.947479903268762	0.99915579243747
SLAMF1	Q13291	OID20496	nonHDL-C	Inverse variance weighted	10	0.037132560154719	0.197147096655639	0.04(-0.35, 0.42)	0.850602672050461	0.99915579243747
SLAMF6	Q96DU3	OID21254	nonHDL-C	Inverse variance weighted	11	0.220366894889394	0.198332724120849	0.22(-0.17, 0.61)	0.266526598808416	0.99915579243747
SLAMF7	Q9NQ25	OID20602	nonHDL-C	Inverse variance weighted	12	0.0518492534784922	0.160489826099376	0.05(-0.26, 0.37)	0.746643148002595	0.99915579243747
SLAMF8	Q9P0V8	OID21214	nonHDL-C	Inverse variance weighted	11	-0.272100765404243	0.180443740700827	-0.27(-0.63, 0.08)	0.131566435516829	0.99915579243747
SLC16A1	P53985	OID20799	nonHDL-C	Inverse variance weighted	10	0.212399301034859	0.197551020353807	0.21(-0.17, 0.6)	0.282302316491544	0.99915579243747
SLC27A4	Q6P1M0	OID20814	nonHDL-C	Inverse variance weighted	9	0.214230740129493	0.209081223242508	0.21(-0.2, 0.62)	0.305538150439145	0.99915579243747
SLC39A14	Q15043	OID20852	nonHDL-C	Inverse variance weighted	11	0.109409403920661	0.197100073909143	0.11(-0.28, 0.5)	0.578829202336753	0.99915579243747
SLC39A5	Q6ZMH5	OID20539	nonHDL-C	Inverse variance weighted	13	-0.097467311181053	0.173640159646697	-0.1(-0.44, 0.24)	0.574580914063558	0.99915579243747
SLIT2	O94813	OID20862	nonHDL-C	Inverse variance weighted	12	-0.200481415140862	0.180416353595271	-0.2(-0.55, 0.15)	0.266475680739518	0.99915579243747
SLITRK6	Q9H5Y7	OID20094	nonHDL-C	Inverse variance weighted	12	-0.0491407058796291	0.175530201703012	-0.05(-0.39, 0.29)	0.779511381636783	0.99915579243747
SMAD1	Q15797	OID21180	nonHDL-C	Inverse variance weighted	11	0.227346586601003	0.192524790217737	0.23(-0.15, 0.6)	0.237654705875763	0.99915579243747
SMAD5	Q99717	OID21353	nonHDL-C	Inverse variance weighted	12	-0.183152540748435	0.179286249459153	-0.18(-0.53, 0.17)	0.306986874182258	0.99915579243747
SMARCA2	P51531	OID20796	nonHDL-C	Inverse variance weighted	12	0.0258168950641919	0.192734121625813	0.03(-0.35, 0.4)	0.893441457937419	0.99915579243747
SMOC1	Q9H4F8	OID21461	nonHDL-C	Inverse variance weighted	13	0.0501565514541737	0.145948784634629	0.05(-0.24, 0.34)	0.731103067535299	0.99915579243747
SMOC2	Q9H3U7	OID20730	nonHDL-C	Inverse variance weighted	11	-0.211597675941137	0.1668212994814	-0.21(-0.54, 0.12)	0.204651847348506	0.99915579243747
SMPD1	P17405	OID21028	nonHDL-C	Inverse variance weighted	11	-0.118281973032399	0.189483431685866	-0.12(-0.49, 0.25)	0.532474016184162	0.99915579243747
SMPDL3A	Q92484	OID20676	nonHDL-C	Inverse variance weighted	12	-0.0364409016410042	0.145351156996587	-0.04(-0.32, 0.25)	0.802038791105456	0.99915579243747
SNAP23	O00161	OID20218	nonHDL-C	Inverse variance weighted	11	-0.000589109779660575	0.185243095039861	0(-0.36, 0.36)	0.997462573137194	0.99915579243747
SNAP29	O95721	OID21506	nonHDL-C	Inverse variance weighted	11	0.186399483582751	0.189347046550896	0.19(-0.18, 0.56)	0.324902652647097	0.99915579243747
SNCG	O76070	OID20971	nonHDL-C	Inverse variance weighted	11	-0.00317284091391388	0.152040718112175	0(-0.3, 0.29)	0.983350663702279	0.99915579243747
SNX9	Q9Y5X1	OID20135	nonHDL-C	Inverse variance weighted	11	-0.0423795975153297	0.178191513152045	-0.04(-0.39, 0.31)	0.812011600406292	0.99915579243747
SOD1	P00441	OID20386	nonHDL-C	Inverse variance weighted	11	0.167724978009128	0.178257968306568	0.17(-0.18, 0.52)	0.346750197533529	0.99915579243747
SOD2	P04179	OID21114	nonHDL-C	Inverse variance weighted	11	-0.280037583387893	0.198624539192095	-0.28(-0.67, 0.11)	0.158573902790512	0.99915579243747
SORCS2	Q96PQ0	OID21262	nonHDL-C	Inverse variance weighted	12	-0.146569466942861	0.172847208934986	-0.15(-0.49, 0.19)	0.396453972158963	0.99915579243747
SORD	Q00796	OID21453	nonHDL-C	Inverse variance weighted	11	-0.099774449509781	0.198641456039875	-0.1(-0.49, 0.29)	0.615467675981217	0.99915579243747
SORT1	Q99523	OID20213	nonHDL-C	Inverse variance weighted	11	-0.0352657767861769	0.229368556370453	-0.04(-0.48, 0.41)	0.877805617294273	0.99915579243747
SOST	Q9BQB4	OID20204	nonHDL-C	Inverse variance weighted	10	0.224182815993167	0.178007973937582	0.22(-0.12, 0.57)	0.207886754205884	0.99915579243747
SPARC	P09486	OID21511	nonHDL-C	Inverse variance weighted	10	0.0594804091557002	0.196375407079284	0.06(-0.33, 0.44)	0.761972675253654	0.99915579243747
SPARCL1	Q14515	OID20361	nonHDL-C	Inverse variance weighted	10	-0.167451964480044	0.160667330052825	-0.17(-0.48, 0.15)	0.297306058196478	0.99915579243747
SPINK1	P00995	OID21097	nonHDL-C	Inverse variance weighted	11	-0.0526844189000681	0.189911599227812	-0.05(-0.42, 0.32)	0.781461090758311	0.99915579243747
SPINK4	O60575	OID20509	nonHDL-C	Inverse variance weighted	12	-0.156689479572233	0.160241020157304	-0.16(-0.47, 0.16)	0.328155315006083	0.99915579243747
SPINK5	Q9NQ38	OID21148	nonHDL-C	Inverse variance weighted	12	-0.184016301988838	0.167907983726381	-0.18(-0.51, 0.15)	0.273107049306885	0.99915579243747
SPINK6	Q6UWN8	OID21450	nonHDL-C	Inverse variance weighted	11	-0.224858462341307	0.175874519667257	-0.22(-0.57, 0.12)	0.20106739672784	0.99915579243747
SPINT1	O43278	OID21109	nonHDL-C	Inverse variance weighted	7	-0.209332463799515	0.218591165797699	-0.21(-0.64, 0.22)	0.338242429869998	0.99915579243747
SPINT2	O43291	OID20720	nonHDL-C	Inverse variance weighted	12	-0.118972662488234	0.18452940791663	-0.12(-0.48, 0.24)	0.519098598272354	0.99915579243747
SPOCK1	Q08629	OID20924	nonHDL-C	Inverse variance weighted	9	0.101221639039478	0.205102817374023	0.1(-0.3, 0.5)	0.621647634321113	0.99915579243747
SPON1	Q9HCB6	OID20759	nonHDL-C	Inverse variance weighted	11	-0.171095208796621	0.173485261036071	-0.17(-0.51, 0.17)	0.324023541898941	0.99915579243747
SPON2	Q9BUD6	OID20221	nonHDL-C	Inverse variance weighted	11	-0.417158274551401	0.191401551872456	-0.42(-0.79, -0.04)	0.029295090460139	0.99915579243747
SPP1	P10451	OID20322	nonHDL-C	Inverse variance weighted	8	0.144519744621246	0.193376874924415	0.14(-0.23, 0.52)	0.454853762805493	0.99915579243747
SPRY2	O43597	OID20475	nonHDL-C	Inverse variance weighted	12	0.0855705050916599	0.186150965845414	0.09(-0.28, 0.45)	0.645743501037971	0.99915579243747
SRC	P12931	OID21521	nonHDL-C	Inverse variance weighted	11	-0.0474111547019411	0.182356737813824	-0.05(-0.4, 0.31)	0.794870529442788	0.99915579243747
SRP14	P37108	OID21324	nonHDL-C	Inverse variance weighted	14	-0.00503013764988105	0.172621385081587	-0.01(-0.34, 0.33)	0.976753162698197	0.99915579243747
SRPK2	P78362	OID20502	nonHDL-C	Inverse variance weighted	10	-0.0346822070335891	0.197215755852965	-0.03(-0.42, 0.35)	0.860404551517637	0.99915579243747
SSB	P05455	OID20818	nonHDL-C	Inverse variance weighted	11	0.00876596826653445	0.186495694020072	0.01(-0.36, 0.37)	0.962510361466008	0.99915579243747
SSC4D	Q8WTU2	OID20182	nonHDL-C	Inverse variance weighted	12	0.0585343048503828	0.157847068767645	0.06(-0.25, 0.37)	0.710764738755089	0.99915579243747
SSC5D	A1L4H1	OID20351	nonHDL-C	Inverse variance weighted	10	0.0980914254750736	0.175783323931055	0.1(-0.25, 0.44)	0.576827561000311	0.99915579243747
ST3GAL1	Q11201	OID21322	nonHDL-C	Inverse variance weighted	12	0.0022060957324701	0.184751270821975	0(-0.36, 0.36)	0.990472769752884	0.99915579243747
ST6GAL1	P15907	OID20302	nonHDL-C	Inverse variance weighted	11	-0.000681616223966517	0.181751750066308	0(-0.36, 0.36)	0.9970077328748	0.99915579243747
STAMBP	O95630	OID20955	nonHDL-C	Inverse variance weighted	13	0.0231630736305317	0.173339137446641	0.02(-0.32, 0.36)	0.893696233864919	0.99915579243747
STAT5B	P51692	OID21277	nonHDL-C	Inverse variance weighted	13	0.140340899359405	0.180959077014961	0.14(-0.21, 0.5)	0.438020975826916	0.99915579243747
STC1	P52823	OID21014	nonHDL-C	Inverse variance weighted	11	0.0651680973586391	0.174558112064739	0.07(-0.28, 0.41)	0.708901498013307	0.99915579243747
STC2	O76061	OID21157	nonHDL-C	Inverse variance weighted	7	-0.371954060158803	0.242165980854901	-0.37(-0.85, 0.1)	0.12455143191811	0.99915579243747
STIP1	P31948	OID21077	nonHDL-C	Inverse variance weighted	12	0.0950378797805133	0.169614837105421	0.1(-0.24, 0.43)	0.575264025546279	0.99915579243747
STK11	Q15831	OID20077	nonHDL-C	Inverse variance weighted	12	0.102327154355766	0.186415875176267	0.1(-0.26, 0.47)	0.583061264660111	0.99915579243747
STK24	Q9Y6E0	OID20837	nonHDL-C	Inverse variance weighted	12	0.0576987288855806	0.183153991452863	0.06(-0.3, 0.42)	0.752740007895072	0.99915579243747
STK4	Q13043	OID20140	nonHDL-C	Inverse variance weighted	12	0.00973589534602739	0.182005983725181	0.01(-0.35, 0.37)	0.957339767737368	0.99915579243747
STX16	O14662	OID21170	nonHDL-C	Inverse variance weighted	13	0.114404429375045	0.172965474728648	0.11(-0.22, 0.45)	0.50833705384328	0.99915579243747
STX4	Q12846	OID21326	nonHDL-C	Inverse variance weighted	12	-0.0762499296823663	0.170044155595388	-0.08(-0.41, 0.26)	0.653855501956093	0.99915579243747
STX6	O43752	OID21219	nonHDL-C	Inverse variance weighted	12	0.032691474657543	0.175395878882154	0.03(-0.31, 0.38)	0.852141451805641	0.99915579243747
STX8	Q9UNK0	OID20531	nonHDL-C	Inverse variance weighted	12	0.0101728495553789	0.174247772023937	0.01(-0.33, 0.35)	0.953444735626301	0.99915579243747
STXBP3	O00186	OID21240	nonHDL-C	Inverse variance weighted	11	-0.117735756712713	0.190249094596679	-0.12(-0.49, 0.26)	0.536014817898773	0.99915579243747
SUGT1	Q9Y2Z0	OID21229	nonHDL-C	Inverse variance weighted	11	-0.0627121037883922	0.18490102866669	-0.06(-0.43, 0.3)	0.734484837747093	0.99915579243747
SULT1A1	P50225	OID21031	nonHDL-C	Inverse variance weighted	12	-0.0144649300960176	0.173386790280999	-0.01(-0.35, 0.33)	0.933512981884167	0.99915579243747
SULT2A1	Q06520	OID20508	nonHDL-C	Inverse variance weighted	8	-0.118667335440973	0.194669020230621	-0.12(-0.5, 0.26)	0.542136679936604	0.99915579243747
SUMF2	Q8NBJ7	OID21032	nonHDL-C	Inverse variance weighted	12	0.178309622588523	0.194858209292477	0.18(-0.2, 0.56)	0.360152940647028	0.99915579243747
SUSD1	Q6UWL2	OID20072	nonHDL-C	Inverse variance weighted	12	0.0635585259223552	0.186031601096194	0.06(-0.3, 0.43)	0.732610948699113	0.99915579243747
SUSD2	Q9UGT4	OID21098	nonHDL-C	Inverse variance weighted	11	-0.0277008344587791	0.190699226981503	-0.03(-0.4, 0.35)	0.884506155028313	0.99915579243747
TACC3	Q9Y6A5	OID21285	nonHDL-C	Inverse variance weighted	11	-0.0651592101169755	0.181644033384226	-0.07(-0.42, 0.29)	0.71980513152919	0.99915579243747
TACSTD2	P09758	OID21447	nonHDL-C	Inverse variance weighted	12	-0.024376093743096	0.184940278325701	-0.02(-0.39, 0.34)	0.895138359019848	0.99915579243747
TAFA5	Q7Z5A7	OID21321	nonHDL-C	Inverse variance weighted	8	-0.231699333175857	0.194739042433578	-0.23(-0.61, 0.15)	0.234127390778915	0.99915579243747
TANK	Q92844	OID20474	nonHDL-C	Inverse variance weighted	13	-0.0822904792637704	0.184106250964027	-0.08(-0.44, 0.28)	0.654894727430368	0.99915579243747
TARBP2	Q15633	OID20870	nonHDL-C	Inverse variance weighted	12	0.045691447640228	0.180840284289789	0.05(-0.31, 0.4)	0.800529501483966	0.99915579243747
TBC1D17	Q9HA65	OID20844	nonHDL-C	Inverse variance weighted	13	0.125908309451239	0.162523313105014	0.13(-0.19, 0.44)	0.43851150046581	0.99915579243747
TBC1D23	Q9NUY8	OID21286	nonHDL-C	Inverse variance weighted	11	0.112191764634729	0.185678877105749	0.11(-0.25, 0.48)	0.545694258407579	0.99915579243747
TBC1D5	Q92609	OID20521	nonHDL-C	Inverse variance weighted	11	0.0121790832768732	0.176554832483077	0.01(-0.33, 0.36)	0.945004047270003	0.99915579243747
TBCB	Q99426	OID20993	nonHDL-C	Inverse variance weighted	10	0.0902165456328677	0.185178473792091	0.09(-0.27, 0.45)	0.626125815094287	0.99915579243747
TBCC	Q15814	OID20942	nonHDL-C	Inverse variance weighted	11	0.10969979337731	0.179222017235643	0.11(-0.24, 0.46)	0.540478992822829	0.99915579243747
TCL1A	P56279	OID20987	nonHDL-C	Inverse variance weighted	13	-0.120086822028387	0.167023480679946	-0.12(-0.45, 0.21)	0.472152210166469	0.99915579243747
TCL1B	O95988	OID20058	nonHDL-C	Inverse variance weighted	11	0.0292677017957144	0.189619329979574	0.03(-0.34, 0.4)	0.877333949084336	0.99915579243747
TCN2	P20062	OID20341	nonHDL-C	Inverse variance weighted	11	-0.135817961832154	0.165753914036139	-0.14(-0.46, 0.19)	0.412560971641413	0.99915579243747
TDGF1	P13385	OID20816	nonHDL-C	Inverse variance weighted	12	-0.279559319181325	0.125682961270642	-0.28(-0.53, -0.03)	0.0261268178362502	0.99915579243747
TDRKH	Q9Y2W6	OID20875	nonHDL-C	Inverse variance weighted	11	0.0464757098651715	0.185126827069987	0.05(-0.32, 0.41)	0.801777039568671	0.99915579243747
TEK	Q02763	OID21496	nonHDL-C	Inverse variance weighted	11	0.0693578150344153	0.179404081050428	0.07(-0.28, 0.42)	0.699051543655538	0.99915579243747
TFF1	P04155	OID21154	nonHDL-C	Inverse variance weighted	10	0.173799339498979	0.199439526164066	0.17(-0.22, 0.56)	0.383514613293181	0.99915579243747
TFF2	Q03403	OID20787	nonHDL-C	Inverse variance weighted	11	-0.248833050598014	0.188672189035548	-0.25(-0.62, 0.12)	0.187214419127458	0.99915579243747
TFF3	Q07654	OID20371	nonHDL-C	Inverse variance weighted	11	-0.0624356318049518	0.176188668690722	-0.06(-0.41, 0.28)	0.723063088828204	0.99915579243747
TFPI	P10646	OID20388	nonHDL-C	Inverse variance weighted	10	0.111837802474596	0.186090291404922	0.11(-0.25, 0.48)	0.547848800617593	0.99915579243747
TFPI2	P48307	OID21512	nonHDL-C	Inverse variance weighted	11	0.0609023442097498	0.183132645031734	0.06(-0.3, 0.42)	0.739467464891961	0.99915579243747
TFRC	P02786	OID20369	nonHDL-C	Inverse variance weighted	12	0.0362769644858399	0.166556828450861	0.04(-0.29, 0.36)	0.827580793855427	0.99915579243747
TGFA	P01135	OID20600	nonHDL-C	Inverse variance weighted	10	-0.295067606662433	0.18427667209942	-0.3(-0.66, 0.07)	0.109328063922112	0.99915579243747
TGFB1	P01137	OID20621	nonHDL-C	Inverse variance weighted	10	-0.204609893874537	0.196392239700377	-0.2(-0.59, 0.18)	0.297484442135368	0.99915579243747
TGFBI	Q15582	OID20417	nonHDL-C	Inverse variance weighted	13	-0.0429198028099005	0.172213114812401	-0.04(-0.38, 0.29)	0.803186790409286	0.99915579243747
TGFBR2	P37173	OID21493	nonHDL-C	Inverse variance weighted	12	-0.169205889894951	0.162596507824567	-0.17(-0.49, 0.15)	0.298038490545935	0.99915579243747
TGFBR3	Q03167	OID20255	nonHDL-C	Inverse variance weighted	14	0.0446156807609147	0.172223499003177	0.04(-0.29, 0.38)	0.795591361048495	0.99915579243747
TGM2	P21980	OID20141	nonHDL-C	Inverse variance weighted	12	0.167640085750151	0.172605274632701	0.17(-0.17, 0.51)	0.331431840120318	0.99915579243747
THBD	P07204	OID20231	nonHDL-C	Inverse variance weighted	10	-0.00516775510263204	0.169863941834989	-0.01(-0.34, 0.33)	0.975729775237783	0.99915579243747
THBS2	P35442	OID21104	nonHDL-C	Inverse variance weighted	9	-0.175863683434438	0.216692722736229	-0.18(-0.6, 0.25)	0.417032132144263	0.99915579243747
THBS4	P35443	OID20368	nonHDL-C	Inverse variance weighted	10	-0.107074119251922	0.192397026254178	-0.11(-0.48, 0.27)	0.577850715184112	0.99915579243747
THOP1	P52888	OID20194	nonHDL-C	Inverse variance weighted	10	-0.0885163613292149	0.187533305146973	-0.09(-0.46, 0.28)	0.636924347714553	0.99915579243747
THPO	P40225	OID20098	nonHDL-C	Inverse variance weighted	11	-0.0359618021103055	0.199310802474929	-0.04(-0.43, 0.35)	0.856814397577475	0.99915579243747
THY1	P04216	OID21050	nonHDL-C	Inverse variance weighted	10	-0.228241360955078	0.186965837308115	-0.23(-0.59, 0.14)	0.222174987760164	0.99915579243747
TIA1	P31483	OID20068	nonHDL-C	Inverse variance weighted	9	-0.107118418197521	0.20957009284077	-0.11(-0.52, 0.3)	0.609257168322213	0.99915579243747
TIE1	P35590	OID20303	nonHDL-C	Inverse variance weighted	11	0.0551718506706305	0.203151430731348	0.06(-0.34, 0.45)	0.785945035690094	0.99915579243747
TIGAR	Q9NQ88	OID20894	nonHDL-C	Inverse variance weighted	11	0.0635007972830293	0.18434710300038	0.06(-0.3, 0.42)	0.730497949265901	0.99915579243747
TIMD4	Q96H15	OID20375	nonHDL-C	Inverse variance weighted	8	-0.24261168703054	0.208735904996432	-0.24(-0.65, 0.17)	0.245117624943731	0.99915579243747
TIMP3	P35625	OID20684	nonHDL-C	Inverse variance weighted	13	-0.0355922258302461	0.161145088153344	-0.04(-0.35, 0.28)	0.825193124549972	0.99915579243747
TIMP4	Q99727	OID21147	nonHDL-C	Inverse variance weighted	10	0.102553422877523	0.175004720990059	0.1(-0.24, 0.45)	0.557872994404994	0.99915579243747
TINAGL1	Q9GZM7	OID20180	nonHDL-C	Inverse variance weighted	10	0.136745798839565	0.185815872325045	0.14(-0.23, 0.5)	0.461778788650501	0.99915579243747
TJAP1	Q5JTD0	OID21477	nonHDL-C	Inverse variance weighted	11	0.118783910436606	0.185348524368119	0.12(-0.24, 0.48)	0.521608545108608	0.99915579243747
TLR3	O15455	OID20612	nonHDL-C	Inverse variance weighted	13	-0.102514405324956	0.112955948389093	-0.1(-0.32, 0.12)	0.364110245404625	0.99915579243747
TMPRSS15	P98073	OID21364	nonHDL-C	Inverse variance weighted	8	0.0680369359652818	0.188917445624752	0.07(-0.3, 0.44)	0.718741621486558	0.99915579243747
TMPRSS5	Q9H3S3	OID20947	nonHDL-C	Inverse variance weighted	11	-0.110784068751305	0.16427654395516	-0.11(-0.43, 0.21)	0.500072644725937	0.99915579243747
TMSB10	P63313	OID21118	nonHDL-C	Inverse variance weighted	12	-0.134745993197796	0.179291879844663	-0.13(-0.49, 0.22)	0.452324469801846	0.99915579243747
TNC	P24821	OID20359	nonHDL-C	Inverse variance weighted	11	0.230870164428072	0.180465952673638	0.23(-0.12, 0.58)	0.200791293788933	0.99915579243747
TNFAIP8	O95379	OID20433	nonHDL-C	Inverse variance weighted	12	-0.046053169715617	0.187842308636174	-0.05(-0.41, 0.32)	0.806325336253136	0.99915579243747
TNFRSF10A	O00220	OID20967	nonHDL-C	Inverse variance weighted	11	-0.0244397726915131	0.155092321745431	-0.02(-0.33, 0.28)	0.874786114856233	0.99915579243747
TNFRSF10B	O14763	OID20981	nonHDL-C	Inverse variance weighted	10	-0.187359848927517	0.169575190119259	-0.19(-0.52, 0.15)	0.269212579028166	0.99915579243747
TNFRSF10C	O14798	OID20265	nonHDL-C	Inverse variance weighted	12	-0.0899382607990143	0.155469216841311	-0.09(-0.39, 0.21)	0.562929554482452	0.99915579243747
TNFRSF11A	Q9Y6Q6	OID20646	nonHDL-C	Inverse variance weighted	12	-0.263496111870731	0.15054871076514	-0.26(-0.56, 0.03)	0.0800772113823398	0.99915579243747
TNFRSF11B	O00300	OID20735	nonHDL-C	Inverse variance weighted	11	0.122051434046735	0.17405558209061	0.12(-0.22, 0.46)	0.483165089389978	0.99915579243747
TNFRSF12A	Q9NP84	OID21482	nonHDL-C	Inverse variance weighted	12	-0.0270889158349094	0.153263561204876	-0.03(-0.33, 0.27)	0.859706910273691	0.99915579243747
TNFRSF13B	O14836	OID20702	nonHDL-C	Inverse variance weighted	11	0.123177778488005	0.180412371800462	0.12(-0.23, 0.48)	0.494760514633035	0.99915579243747
TNFRSF13C	Q96RJ3	OID20480	nonHDL-C	Inverse variance weighted	12	0.0909332838739546	0.180111253800434	0.09(-0.26, 0.44)	0.613648137177709	0.99915579243747
TNFRSF14	Q92956	OID20783	nonHDL-C	Inverse variance weighted	10	-0.0647826872145826	0.181610560776862	-0.06(-0.42, 0.29)	0.721307335090851	0.99915579243747
TNFRSF19	Q9NS68	OID21446	nonHDL-C	Inverse variance weighted	12	-0.238645077912801	0.158343220650938	-0.24(-0.55, 0.07)	0.131775299553862	0.99915579243747
TNFRSF1A	P19438	OID21155	nonHDL-C	Inverse variance weighted	11	-0.218306467216905	0.17359428588594	-0.22(-0.56, 0.12)	0.208548348493491	0.99915579243747
TNFRSF1B	P20333	OID21145	nonHDL-C	Inverse variance weighted	11	-0.281180714089051	0.173936270676405	-0.28(-0.62, 0.06)	0.10597044027007	0.99915579243747
TNFRSF21	O75509	OID21052	nonHDL-C	Inverse variance weighted	10	-0.0388663594825401	0.194653817929411	-0.04(-0.42, 0.34)	0.841739354231674	0.99915579243747
TNFRSF4	P43489	OID20653	nonHDL-C	Inverse variance weighted	10	-0.196528561947845	0.180664902734409	-0.2(-0.55, 0.16)	0.276680279297096	0.99915579243747
TNFRSF6B	O95407	OID20964	nonHDL-C	Inverse variance weighted	12	-0.212181865900164	0.167153833416882	-0.21(-0.54, 0.12)	0.204305282565265	0.99915579243747
TNFRSF8	P28908	OID21049	nonHDL-C	Inverse variance weighted	10	-0.138348508086644	0.176853400441261	-0.14(-0.48, 0.21)	0.434051267316169	0.99915579243747
TNFRSF9	Q07011	OID20985	nonHDL-C	Inverse variance weighted	9	-0.123809801082297	0.191601605495745	-0.12(-0.5, 0.25)	0.518160506943844	0.99915579243747
TNFSF10	P50591	OID20611	nonHDL-C	Inverse variance weighted	9	-0.320604149144053	0.19254860934772	-0.32(-0.7, 0.06)	0.0959016545269754	0.99915579243747
TNFSF11	O14788	OID20592	nonHDL-C	Inverse variance weighted	13	-0.357568604434528	0.173952849037197	-0.36(-0.7, -0.02)	0.0398260082174421	0.99915579243747
TNFSF12	O43508	OID20624	nonHDL-C	Inverse variance weighted	12	0.0125293790035055	0.171890905211868	0.01(-0.32, 0.35)	0.941892489975926	0.99915579243747
TNFSF13	O75888	OID20733	nonHDL-C	Inverse variance weighted	10	-0.0217747297673363	0.217610317215725	-0.02(-0.45, 0.4)	0.920294351188162	0.99915579243747
TNFSF13B	Q9Y275	OID20272	nonHDL-C	Inverse variance weighted	11	-0.243155895147333	0.204524419686831	-0.24(-0.64, 0.16)	0.234485153588157	0.99915579243747
TNFSF14	O43557	OID20953	nonHDL-C	Inverse variance weighted	12	-0.204022050040768	0.185386797859767	-0.2(-0.57, 0.16)	0.271105218151639	0.99915579243747
TNNI3	P19429	OID20050	nonHDL-C	Inverse variance weighted	12	-0.0146622959766843	0.187877821647301	-0.01(-0.38, 0.35)	0.937794918804204	0.99915579243747
TNR	Q92752	OID20957	nonHDL-C	Inverse variance weighted	13	0.16301891717766	0.163078914012301	0.16(-0.16, 0.48)	0.317488582976173	0.99915579243747
TP53	P04637	OID21232	nonHDL-C	Inverse variance weighted	10	0.210501081859371	0.212876166918726	0.21(-0.21, 0.63)	0.322740021168941	0.99915579243747
TP53INP1	Q96A56	OID20120	nonHDL-C	Inverse variance weighted	10	0.0805028858923242	0.189557422107916	0.08(-0.29, 0.45)	0.671063658072677	0.99915579243747
TPMT	P51580	OID21270	nonHDL-C	Inverse variance weighted	12	0.171595610207721	0.173170319628974	0.17(-0.17, 0.51)	0.321731196171693	0.99915579243747
TPP1	O14773	OID20750	nonHDL-C	Inverse variance weighted	10	-0.0233374151988656	0.185970188693922	-0.02(-0.39, 0.34)	0.900135572259025	0.99915579243747
TPPP3	Q9BW30	OID20842	nonHDL-C	Inverse variance weighted	10	0.115235784049713	0.200358872691804	0.12(-0.28, 0.51)	0.565191952838368	0.99915579243747
TPSAB1	Q15661	OID20642	nonHDL-C	Inverse variance weighted	13	0.0832068875349763	0.143020083654493	0.08(-0.2, 0.36)	0.560711753084651	0.99915579243747
TPT1	P13693	OID20476	nonHDL-C	Inverse variance weighted	10	0.249435720665558	0.197019641674751	0.25(-0.14, 0.64)	0.205496992899343	0.99915579243747
TRAF2	Q12933	OID20507	nonHDL-C	Inverse variance weighted	11	0.218737275698713	0.176038335672256	0.22(-0.13, 0.56)	0.21403194171046	0.99915579243747
TREM2	Q9NZC2	OID20731	nonHDL-C	Inverse variance weighted	12	-0.107261562376915	0.175832876384311	-0.11(-0.45, 0.24)	0.541848592494874	0.99915579243747
TREML2	Q5T2D2	OID21120	nonHDL-C	Inverse variance weighted	12	-0.0971633874738803	0.176077332837469	-0.1(-0.44, 0.25)	0.581070151260728	0.99915579243747
TRIAP1	O43715	OID21403	nonHDL-C	Inverse variance weighted	12	0.0283370770100105	0.183228631613992	0.03(-0.33, 0.39)	0.877093940411363	0.99915579243747
TRIM21	P19474	OID20533	nonHDL-C	Inverse variance weighted	11	0.233671114107871	0.189562493857335	0.23(-0.14, 0.61)	0.217692776013901	0.99915579243747
TRIM5	Q9C035	OID20526	nonHDL-C	Inverse variance weighted	13	0.0532404213817127	0.173996004937792	0.05(-0.29, 0.39)	0.75961495599895	0.99915579243747
TSHB	P01222	OID20129	nonHDL-C	Inverse variance weighted	9	-0.00655766312883635	0.20233452334717	-0.01(-0.4, 0.39)	0.974145082995182	0.99915579243747
TSLP	Q969D9	OID20056	nonHDL-C	Inverse variance weighted	8	-0.189704417078557	0.202818557059767	-0.19(-0.59, 0.21)	0.34961283324845	0.99915579243747
TSPAN1	O60635	OID20078	nonHDL-C	Inverse variance weighted	11	-0.106521608700486	0.179450912525542	-0.11(-0.46, 0.25)	0.55278136974348	0.99915579243747
TST	Q16762	OID20868	nonHDL-C	Inverse variance weighted	12	0.109886062733586	0.19055360752456	0.11(-0.26, 0.48)	0.564164125721259	0.99915579243747
TXLNA	P40222	OID20952	nonHDL-C	Inverse variance weighted	11	-0.00589769870236998	0.180809962372659	-0.01(-0.36, 0.35)	0.973979041992027	0.99915579243747
TXNDC15	Q96J42	OID21495	nonHDL-C	Inverse variance weighted	13	-0.0765250852207644	0.151306844419976	-0.08(-0.37, 0.22)	0.613024512854382	0.99915579243747
TXNDC5	Q8NBS9	OID21012	nonHDL-C	Inverse variance weighted	12	0.128758978987749	0.183834904259356	0.13(-0.23, 0.49)	0.483674099215609	0.99915579243747
TXNRD1	Q16881	OID21135	nonHDL-C	Inverse variance weighted	14	0.0419910628538256	0.173245452903542	0.04(-0.3, 0.38)	0.808486490472687	0.99915579243747
TYMP	P19971	OID20234	nonHDL-C	Inverse variance weighted	12	-0.0946498998896322	0.186377657443806	-0.09(-0.46, 0.27)	0.611566043289302	0.99915579243747
TYRO3	Q06418	OID20161	nonHDL-C	Inverse variance weighted	12	0.0147534381838411	0.157856759370748	0.01(-0.29, 0.32)	0.925537393949762	0.99915579243747
UBAC1	Q9BSL1	OID21336	nonHDL-C	Inverse variance weighted	10	0.0346443574703168	0.17415906010475	0.03(-0.31, 0.38)	0.842322462201284	0.99915579243747
ULBP2	Q9BZM5	OID20919	nonHDL-C	Inverse variance weighted	11	-0.133251072505047	0.168646540730032	-0.13(-0.46, 0.2)	0.429457456175042	0.99915579243747
UMOD	P07911	OID20237	nonHDL-C	Inverse variance weighted	12	-0.062986072483316	0.142630473624959	-0.06(-0.34, 0.22)	0.658776373492814	0.99915579243747
USO1	O60763	OID21367	nonHDL-C	Inverse variance weighted	11	0.0507576434679357	0.184366715273664	0.05(-0.31, 0.41)	0.783079569511553	0.99915579243747
USP8	P40818	OID20110	nonHDL-C	Inverse variance weighted	11	0.0722869666953502	0.18955595964649	0.07(-0.3, 0.44)	0.702944333976054	0.99915579243747
UXS1	Q8NBZ7	OID21189	nonHDL-C	Inverse variance weighted	14	0.00901008785892483	0.173749099856282	0.01(-0.33, 0.35)	0.958642725282922	0.99915579243747
VAMP5	O95183	OID20071	nonHDL-C	Inverse variance weighted	12	0.178956647420561	0.178633768499697	0.18(-0.17, 0.53)	0.316436578594535	0.99915579243747
VASH1	Q7L8A9	OID20516	nonHDL-C	Inverse variance weighted	11	0.141819695985033	0.190630792094591	0.14(-0.23, 0.52)	0.45690698427145	0.99915579243747
VASN	Q6EMK4	OID20345	nonHDL-C	Inverse variance weighted	12	-0.0450640172957522	0.168085872443074	-0.05(-0.37, 0.28)	0.788621453351443	0.99915579243747
VAT1	Q99536	OID21382	nonHDL-C	Inverse variance weighted	12	-0.0698452409396605	0.194430279833927	-0.07(-0.45, 0.31)	0.719422837463267	0.99915579243747
VCAM1	P19320	OID20396	nonHDL-C	Inverse variance weighted	8	-0.149394774734714	0.213534483052175	-0.15(-0.57, 0.27)	0.484159442669344	0.99915579243747
VCAN	P13611	OID21026	nonHDL-C	Inverse variance weighted	12	-0.210322182820998	0.170070629622944	-0.21(-0.54, 0.12)	0.216207573740628	0.99915579243747
VEGFA	P15692	OID20650	nonHDL-C	Inverse variance weighted	12	-0.0417630899612206	0.160179886548181	-0.04(-0.36, 0.27)	0.794303675286379	0.99915579243747
VEGFC	P49767	OID21524	nonHDL-C	Inverse variance weighted	11	-0.0670749884946374	0.199787003390538	-0.07(-0.46, 0.32)	0.737072601578158	0.99915579243747
VIM	P08670	OID20053	nonHDL-C	Inverse variance weighted	12	0.0482308727021045	0.189840619855008	0.05(-0.32, 0.42)	0.799449348182393	0.99915579243747
VMO1	Q7Z5L0	OID21381	nonHDL-C	Inverse variance weighted	13	0.0390829006646761	0.136550349934072	0.04(-0.23, 0.31)	0.774712657883596	0.99915579243747
VNN2	O95498	OID21310	nonHDL-C	Inverse variance weighted	11	-0.0205310074435835	0.165353682403162	-0.02(-0.34, 0.3)	0.901185268298621	0.99915579243747
VPS37A	Q8NEZ2	OID21355	nonHDL-C	Inverse variance weighted	10	0.209144038760715	0.199287786983659	0.21(-0.18, 0.6)	0.293967661193899	0.99915579243747
VPS53	Q5VIR6	OID21281	nonHDL-C	Inverse variance weighted	13	0.173879969552207	0.181818828250168	0.17(-0.18, 0.53)	0.33890228911321	0.99915579243747
VSIR	Q9H7M9	OID20131	nonHDL-C	Inverse variance weighted	12	0.162342998471759	0.183596727413821	0.16(-0.2, 0.52)	0.376568350568278	0.99915579243747
VSTM1	Q6UX27	OID20851	nonHDL-C	Inverse variance weighted	12	-0.0761841878179048	0.153479915333271	-0.08(-0.38, 0.22)	0.619627126110942	0.99915579243747
VSTM2L	Q96N03	OID20067	nonHDL-C	Inverse variance weighted	10	0.0646382516853079	0.235291460624848	0.06(-0.4, 0.53)	0.78353468986147	0.99915579243747
VTA1	Q9NP79	OID21016	nonHDL-C	Inverse variance weighted	14	0.00887258571419637	0.171419236113304	0.01(-0.33, 0.34)	0.958720271910467	0.99915579243747
VTCN1	Q7Z7D3	OID21164	nonHDL-C	Inverse variance weighted	11	-0.0041775572094307	0.196444377206632	0(-0.39, 0.38)	0.983033583192201	0.99915579243747
VWA1	Q6PCB0	OID21421	nonHDL-C	Inverse variance weighted	12	-0.148326604558898	0.169078100067077	-0.15(-0.48, 0.18)	0.380341738142565	0.99915579243747
VWC2	Q2TAL6	OID20936	nonHDL-C	Inverse variance weighted	12	-0.1392149108235	0.167313761652082	-0.14(-0.47, 0.19)	0.405375677797058	0.99915579243747
VWF	P04275	OID20256	nonHDL-C	Inverse variance weighted	10	0.105144579848893	0.189995434982924	0.11(-0.27, 0.48)	0.579985553266157	0.99915579243747
WARS	P23381	OID21084	nonHDL-C	Inverse variance weighted	12	-0.203318942402905	0.18527342831297	-0.2(-0.57, 0.16)	0.272466851314798	0.99915579243747
WASF1	Q92558	OID20091	nonHDL-C	Inverse variance weighted	11	0.0345658157795966	0.185767572213153	0.03(-0.33, 0.4)	0.852389683458437	0.99915579243747
WASF3	Q9UPY6	OID20882	nonHDL-C	Inverse variance weighted	9	0.328762549736025	0.212567527798921	0.33(-0.09, 0.75)	0.12195336055778	0.99915579243747
WFDC12	Q8WWY7	OID21462	nonHDL-C	Inverse variance weighted	13	-0.203737412514136	0.145828798112673	-0.2(-0.49, 0.08)	0.162383504566983	0.99915579243747
WFDC2	Q14508	OID21505	nonHDL-C	Inverse variance weighted	12	-0.472677563996264	0.161057588880749	-0.47(-0.79, -0.16)	0.00333724327476143	0.99915579243747
WFIKKN1	Q96NZ8	OID20939	nonHDL-C	Inverse variance weighted	13	-0.283461282388541	0.16046801458863	-0.28(-0.6, 0.03)	0.0773177107342434	0.99915579243747
WFIKKN2	Q8TEU8	OID20785	nonHDL-C	Inverse variance weighted	13	-0.189417289762067	0.161072650802044	-0.19(-0.51, 0.13)	0.239605165937594	0.99915579243747
WIF1	Q9Y5W5	OID21464	nonHDL-C	Inverse variance weighted	9	0.0954269508790104	0.187491857081356	0.1(-0.27, 0.46)	0.610776167165193	0.99915579243747
WNT9A	O14904	OID20460	nonHDL-C	Inverse variance weighted	11	0.181326710251384	0.172531101574069	0.18(-0.16, 0.52)	0.293267847125506	0.99915579243747
WWP2	O00308	OID20926	nonHDL-C	Inverse variance weighted	12	-0.0249906360074164	0.173660878055206	-0.02(-0.37, 0.32)	0.885575635819458	0.99915579243747
XCL1	P47992	OID21398	nonHDL-C	Inverse variance weighted	11	0.0728961261432694	0.171710885610263	0.07(-0.26, 0.41)	0.671180588730875	0.99915579243747
XRCC4	Q13426	OID20869	nonHDL-C	Inverse variance weighted	7	0.224826203552568	0.219089501587019	0.22(-0.2, 0.65)	0.304804727337255	0.99915579243747
YES1	P07947	OID21348	nonHDL-C	Inverse variance weighted	12	0.0733389675749739	0.18684327478603	0.07(-0.29, 0.44)	0.694677020415512	0.99915579243747
YTHDF3	Q7Z739	OID20478	nonHDL-C	Inverse variance weighted	11	0.0106969416378633	0.193751632308282	0.01(-0.37, 0.39)	0.955971515781456	0.99915579243747
ZBTB16	Q05516	OID21205	nonHDL-C	Inverse variance weighted	10	-0.115055939994736	0.189215098731502	-0.12(-0.49, 0.26)	0.543141346562954	0.99915579243747
ZBTB17	Q13105	OID20082	nonHDL-C	Inverse variance weighted	11	-0.0509567565952814	0.18243358524096	-0.05(-0.41, 0.31)	0.780001750993537	0.99915579243747
A1BG	P04217	OID30771	nonHDL-C	Inverse variance weighted	9	0.154341821267219	0.188668790541799	0.15(-0.22, 0.52)	0.413324651263823	0.99915579243747
AAMDC	Q9H7C9	OID30236	nonHDL-C	Inverse variance weighted	12	0.239643053624776	0.172312008968962	0.24(-0.1, 0.58)	0.164301026005442	0.99915579243747
ABCA2	Q9BZC7	OID30146	nonHDL-C	Inverse variance weighted	12	-0.10081863675234	0.185212479261617	-0.1(-0.46, 0.26)	0.586207244497483	0.99915579243747
ABO	P16442	OID30675	nonHDL-C	Inverse variance weighted	13	0.139096414095363	0.127723505269803	0.14(-0.11, 0.39)	0.276134838480401	0.99915579243747
ABRAXAS2	Q15018	OID30130	nonHDL-C	Inverse variance weighted	13	-0.0131294083081377	0.179120416421112	-0.01(-0.36, 0.34)	0.941567916875165	0.99915579243747
ACADM	P11310	OID31277	nonHDL-C	Inverse variance weighted	12	-0.0401653325446709	0.1817598022711	-0.04(-0.4, 0.32)	0.825107785370594	0.99915579243747
ACADSB	P45954	OID30356	nonHDL-C	Inverse variance weighted	13	0.108876823115828	0.181458261582554	0.11(-0.25, 0.46)	0.548499381575739	0.99915579243747
ACE	P12821	OID30696	nonHDL-C	Inverse variance weighted	12	-0.227574345355094	0.168718546164665	-0.23(-0.56, 0.1)	0.177388322580821	0.99915579243747
ACHE	P22303	OID30585	nonHDL-C	Inverse variance weighted	12	-0.0792795442525654	0.171771368414279	-0.08(-0.42, 0.26)	0.644410449936432	0.99915579243747
ACOT13	Q9NPJ3	OID31522	nonHDL-C	Inverse variance weighted	12	0.112708820815218	0.185125177561108	0.11(-0.25, 0.48)	0.542640496087737	0.99915579243747
ACP1	P24666	OID30524	nonHDL-C	Inverse variance weighted	9	0.374034978132237	0.191589049937459	0.37(0, 0.75)	0.0509052755217294	0.99915579243747
ACRBP	Q8NEB7	OID31385	nonHDL-C	Inverse variance weighted	11	0.112303208992909	0.196413626803197	0.11(-0.27, 0.5)	0.567478529866268	0.99915579243747
ACRV1	P26436	OID30513	nonHDL-C	Inverse variance weighted	14	0.0114259960466731	0.109398195496654	0.01(-0.2, 0.23)	0.916816927460527	0.99915579243747
ACSL1	P33121	OID30080	nonHDL-C	Inverse variance weighted	12	-0.146890220469632	0.178061995961071	-0.15(-0.5, 0.2)	0.409406428681463	0.99915579243747
ACTN2	P35609	OID30192	nonHDL-C	Inverse variance weighted	11	0.12931905858101	0.196564509843742	0.13(-0.26, 0.51)	0.510604785205639	0.99915579243747
ACY3	Q96HD9	OID30086	nonHDL-C	Inverse variance weighted	12	-0.199620115110286	0.186553662490422	-0.2(-0.57, 0.17)	0.284600739488753	0.99915579243747
ACYP1	P07311	OID30642	nonHDL-C	Inverse variance weighted	11	0.218460784830512	0.174537771792398	0.22(-0.12, 0.56)	0.210696209593723	0.99915579243747
ADAM12	O43184	OID30491	nonHDL-C	Inverse variance weighted	13	-0.0881569087173552	0.180898985327026	-0.09(-0.44, 0.27)	0.62602681692608	0.99915579243747
ADAM9	Q13443	OID31488	nonHDL-C	Inverse variance weighted	11	0.0438544096078703	0.188924504262712	0.04(-0.33, 0.41)	0.816439657388195	0.99915579243747
ADAMTS1	Q9UHI8	OID30528	nonHDL-C	Inverse variance weighted	10	-0.16752214464144	0.193849899850708	-0.17(-0.55, 0.21)	0.387486358949067	0.99915579243747
ADAMTS4	O75173	OID30471	nonHDL-C	Inverse variance weighted	9	0.118112055353046	0.192183387826861	0.12(-0.26, 0.49)	0.53883216411009	0.99915579243747
ADAMTSL2	Q86TH1	OID30370	nonHDL-C	Inverse variance weighted	7	0.0423280295649316	0.228210588181134	0.04(-0.4, 0.49)	0.852854182137544	0.99915579243747
ADAMTSL4	Q6UY14	OID30275	nonHDL-C	Inverse variance weighted	13	-0.088105578750339	0.17443816075668	-0.09(-0.43, 0.25)	0.613501228691361	0.99915579243747
ADAMTSL5	Q6ZMM2	OID30355	nonHDL-C	Inverse variance weighted	12	-0.0570939026429539	0.192175856628945	-0.06(-0.43, 0.32)	0.766396299495676	0.99915579243747
ADD1	P35611	OID30655	nonHDL-C	Inverse variance weighted	13	0.0803644751890972	0.166925354292406	0.08(-0.25, 0.41)	0.630204100325415	0.99915579243747
ADGRD1	Q6QNK2	OID30588	nonHDL-C	Inverse variance weighted	14	0.126819578432988	0.144724105847214	0.13(-0.16, 0.41)	0.38087505986473	0.99915579243747
ADGRE1	Q14246	OID31483	nonHDL-C	Inverse variance weighted	12	-0.128310829556597	0.168237424903897	-0.13(-0.46, 0.2)	0.445655997261988	0.99915579243747
ADGRF5	Q8IZF2	OID30349	nonHDL-C	Inverse variance weighted	14	-0.0631503628779015	0.179834968646318	-0.06(-0.42, 0.29)	0.72547033889897	0.99915579243747
ADGRV1	Q8WXG9	OID30877	nonHDL-C	Inverse variance weighted	11	0.06792681090998	0.197116228640735	0.07(-0.32, 0.45)	0.730392975343262	0.99915579243747
ADH1B	P00325	OID30612	nonHDL-C	Inverse variance weighted	10	0.0390774096603509	0.210233381741484	0.04(-0.37, 0.45)	0.852541743819828	0.99915579243747
ADIPOQ	Q15848	OID30748	nonHDL-C	Inverse variance weighted	11	0.421309199632768	0.159503425620982	0.42(0.11, 0.73)	0.00825689883488541	0.99915579243747
ADRA2A	P08913	OID30067	nonHDL-C	Inverse variance weighted	12	-0.0804208817173029	0.180776626775198	-0.08(-0.43, 0.27)	0.656418566114343	0.99915579243747
AFAP1	Q8N556	OID30569	nonHDL-C	Inverse variance weighted	14	-0.060185874389056	0.138754769185665	-0.06(-0.33, 0.21)	0.664464794980962	0.99915579243747
AFM	P43652	OID30741	nonHDL-C	Inverse variance weighted	11	-0.184475806113696	0.177772635617263	-0.18(-0.53, 0.16)	0.299406752962899	0.99915579243747
AGBL2	Q5U5Z8	OID30793	nonHDL-C	Inverse variance weighted	13	0.171242670441942	0.183109187322457	0.17(-0.19, 0.53)	0.349688169366586	0.99915579243747
AGT	P01019	OID30709	nonHDL-C	Inverse variance weighted	11	0.125148922731571	0.182084267342294	0.13(-0.23, 0.48)	0.491885374557846	0.99915579243747
AHNAK	Q09666	OID30260	nonHDL-C	Inverse variance weighted	9	0.0976510111834682	0.1829918026893	0.1(-0.26, 0.46)	0.59359340537408	0.99915579243747
AHNAK2	Q8IVF2	OID30244	nonHDL-C	Inverse variance weighted	11	-0.166887975660053	0.190857268326892	-0.17(-0.54, 0.21)	0.381893668120801	0.99915579243747
AHSA1	O95433	OID31379	nonHDL-C	Inverse variance weighted	10	-0.120125618169023	0.189118591399708	-0.12(-0.49, 0.25)	0.525306642011448	0.99915579243747
AHSG	P02765	OID30706	nonHDL-C	Inverse variance weighted	12	-0.164090777618906	0.165570607281495	-0.16(-0.49, 0.16)	0.321655187582124	0.99915579243747
AIDA	Q96BJ3	OID30956	nonHDL-C	Inverse variance weighted	9	0.149501283267439	0.192629810337173	0.15(-0.23, 0.53)	0.437685997698158	0.99915579243747
AIF1L	Q9BQI0	OID30204	nonHDL-C	Inverse variance weighted	11	0.0618639221461309	0.172928611585173	0.06(-0.28, 0.4)	0.720535988709202	0.99915579243747
AK2	P54819	OID31142	nonHDL-C	Inverse variance weighted	13	0.158455932347258	0.176556326830152	0.16(-0.19, 0.5)	0.369462357060103	0.99915579243747
AKAP12	Q02952	OID30571	nonHDL-C	Inverse variance weighted	11	-0.196412042794246	0.195789311234423	-0.2(-0.58, 0.19)	0.315773721470129	0.99915579243747
AKR1B10	O60218	OID30955	nonHDL-C	Inverse variance weighted	10	-0.108953185758605	0.207570492457961	-0.11(-0.52, 0.3)	0.599654604189498	0.99915579243747
AKR7L	Q8NHP1	OID30488	nonHDL-C	Inverse variance weighted	13	0.0927947177330212	0.184651826880029	0.09(-0.27, 0.45)	0.615288527627817	0.99915579243747
AKT2	P31751	OID31052	nonHDL-C	Inverse variance weighted	13	0.0329282877499621	0.180450400028305	0.03(-0.32, 0.39)	0.855207358542715	0.99915579243747
ALDH2	P05091	OID31380	nonHDL-C	Inverse variance weighted	13	0.186274256319503	0.177117153621248	0.19(-0.16, 0.53)	0.292936833071808	0.99915579243747
ALDH5A1	P51649	OID31047	nonHDL-C	Inverse variance weighted	10	0.0288984703584595	0.216621944974869	0.03(-0.4, 0.45)	0.893873019082903	0.99915579243747
ALMS1	Q8TCU4	OID31275	nonHDL-C	Inverse variance weighted	9	0.0095467271815348	0.210544779812358	0.01(-0.4, 0.42)	0.96383393167777	0.99915579243747
ALPI	P09923	OID30497	nonHDL-C	Inverse variance weighted	11	0.00577372533739615	0.163777613027407	0.01(-0.32, 0.33)	0.9718776444554	0.99915579243747
AMDHD2	Q9Y303	OID30366	nonHDL-C	Inverse variance weighted	12	-0.180368775448959	0.18193951675459	-0.18(-0.54, 0.18)	0.321506562079671	0.99915579243747
AMIGO1	Q86WK6	OID30881	nonHDL-C	Inverse variance weighted	12	0.0849175928788541	0.182862339284622	0.08(-0.27, 0.44)	0.642375595885066	0.99915579243747
AMOTL2	Q9Y2J4	OID31351	nonHDL-C	Inverse variance weighted	14	0.164384174276755	0.167982143424384	0.16(-0.16, 0.49)	0.327786932177336	0.99915579243747
AMPD3	Q01432	OID31139	nonHDL-C	Inverse variance weighted	12	0.256557958210166	0.171023555165756	0.26(-0.08, 0.59)	0.133580137028148	0.99915579243747
ANK2	Q01484	OID30161	nonHDL-C	Inverse variance weighted	8	0.0024822178551358	0.212076392267604	0(-0.41, 0.42)	0.990661487289489	0.99915579243747
ANKMY2	Q8IV38	OID30518	nonHDL-C	Inverse variance weighted	9	-0.0236345435470495	0.192701421844195	-0.02(-0.4, 0.35)	0.902385433701444	0.99915579243747
ANKRA2	Q9H9E1	OID31173	nonHDL-C	Inverse variance weighted	11	0.332779424155341	0.197028526639943	0.33(-0.05, 0.72)	0.0912211392196141	0.99915579243747
ANP32C	O43423	OID30203	nonHDL-C	Inverse variance weighted	12	0.0493107135750149	0.180072680547697	0.05(-0.3, 0.4)	0.78420924388115	0.99915579243747
ANXA1	P04083	OID30617	nonHDL-C	Inverse variance weighted	9	0.121106598757645	0.196820811611986	0.12(-0.26, 0.51)	0.538347380772365	0.99915579243747
ANXA2	P07355	OID30263	nonHDL-C	Inverse variance weighted	13	0.222814139032109	0.158371940053892	0.22(-0.09, 0.53)	0.159455814098225	0.99915579243747
AP1G2	O75843	OID31348	nonHDL-C	Inverse variance weighted	10	0.146417116977153	0.189854175183143	0.15(-0.23, 0.52)	0.44058347128546	0.99915579243747
AP2B1	P63010	OID30949	nonHDL-C	Inverse variance weighted	12	0.349353377162183	0.184941090158725	0.35(-0.01, 0.71)	0.0588920766020193	0.99915579243747
AP3B1	O00203	OID31478	nonHDL-C	Inverse variance weighted	13	0.1776252903679	0.176010355343263	0.18(-0.17, 0.52)	0.312890605019258	0.99915579243747
AP3S2	P59780	OID31117	nonHDL-C	Inverse variance weighted	12	0.087626544519558	0.181401668346456	0.09(-0.27, 0.44)	0.629058400480664	0.99915579243747
APCS	P02743	OID30778	nonHDL-C	Inverse variance weighted	12	0.162304000552356	0.15206576801895	0.16(-0.14, 0.46)	0.28582390138939	0.99915579243747
APOA1	P02647	OID30769	nonHDL-C	Inverse variance weighted	11	-0.0146003821563311	0.166590612053974	-0.01(-0.34, 0.31)	0.930160991673812	0.99915579243747
APOA2	P02652	OID30686	nonHDL-C	Inverse variance weighted	10	-0.078086143707531	0.196302089084056	-0.08(-0.46, 0.31)	0.690788234969403	0.99915579243747
APOA4	P06727	OID30733	nonHDL-C	Inverse variance weighted	11	0.0205066316403958	0.180202473205091	0.02(-0.33, 0.37)	0.909398141404743	0.99915579243747
APOB	P04114	OID30673	nonHDL-C	Inverse variance weighted	13	-0.189992404679785	0.171016196849769	-0.19(-0.53, 0.15)	0.266584936365773	0.99915579243747
APOBR	Q0VD83	OID30246	nonHDL-C	Inverse variance weighted	11	-0.310125002339222	0.136192987267249	-0.31(-0.58, -0.04)	0.0227802761684765	0.99915579243747
APOC1	P02654	OID30749	nonHDL-C	Inverse variance weighted	12	0.236511732835192	0.16711577399464	0.24(-0.09, 0.56)	0.15699322095166	0.99915579243747
APOD	P05090	OID30746	nonHDL-C	Inverse variance weighted	13	0.176234513369249	0.187659872617268	0.18(-0.19, 0.54)	0.347670849902246	0.99915579243747
APOE	P02649	OID30727	nonHDL-C	Inverse variance weighted	10	-0.0658070380156507	0.178463053972286	-0.07(-0.42, 0.28)	0.712319143649259	0.99915579243747
APOF	Q13790	OID30701	nonHDL-C	Inverse variance weighted	10	0.267208048638194	0.200894685126565	0.27(-0.13, 0.66)	0.183488559418474	0.99915579243747
APOL1	O14791	OID30708	nonHDL-C	Inverse variance weighted	11	0.0518346608517619	0.156204200589871	0.05(-0.25, 0.36)	0.740010760412328	0.99915579243747
APPL2	Q8NEU8	OID30590	nonHDL-C	Inverse variance weighted	12	0.134387387393525	0.182625404925978	0.13(-0.22, 0.49)	0.461813712989691	0.99915579243747
ARF6	P62330	OID31523	nonHDL-C	Inverse variance weighted	11	0.479051407329301	0.18178146186422	0.48(0.12, 0.84)	0.00840592419558744	0.99915579243747
ARFIP1	P53367	OID31024	nonHDL-C	Inverse variance weighted	14	0.0592576300847475	0.181032725430179	0.06(-0.3, 0.41)	0.743417518722407	0.99915579243747
ARG2	P78540	OID31339	nonHDL-C	Inverse variance weighted	14	-0.0693123890166068	0.177319901693165	-0.07(-0.42, 0.28)	0.695879326977227	0.99915579243747
ARHGAP30	Q7Z6I6	OID31336	nonHDL-C	Inverse variance weighted	13	-0.0295319491428381	0.168002202567577	-0.03(-0.36, 0.3)	0.860464341672637	0.99915579243747
ARHGAP45	Q92619	OID30653	nonHDL-C	Inverse variance weighted	12	0.0526652869795075	0.186516656787697	0.05(-0.31, 0.42)	0.77766565879136	0.99915579243747
ARHGAP5	Q13017	OID31190	nonHDL-C	Inverse variance weighted	12	0.16929586021732	0.179171368515818	0.17(-0.18, 0.52)	0.344718953367845	0.99915579243747
ARHGEF1	Q92888	OID31133	nonHDL-C	Inverse variance weighted	13	0.122451619062993	0.178860683256026	0.12(-0.23, 0.47)	0.493583679257033	0.99915579243747
ARHGEF10	O15013	OID30994	nonHDL-C	Inverse variance weighted	10	-0.00323807591804062	0.178293856912546	0(-0.35, 0.35)	0.985510051751404	0.99915579243747
ARHGEF5	Q12774	OID30871	nonHDL-C	Inverse variance weighted	14	-0.059434534908493	0.144319519611483	-0.06(-0.34, 0.22)	0.680466940467419	0.99915579243747
ARID3A	Q99856	OID30861	nonHDL-C	Inverse variance weighted	12	-0.219812283053384	0.182621424916863	-0.22(-0.58, 0.14)	0.22872487481869	0.99915579243747
ARL13B	Q3SXY8	OID30166	nonHDL-C	Inverse variance weighted	13	-0.115022010388493	0.181344356181591	-0.12(-0.47, 0.24)	0.525902020617655	0.99915579243747
ARL2BP	Q9Y2Y0	OID30121	nonHDL-C	Inverse variance weighted	9	0.107683063136308	0.198392452455634	0.11(-0.28, 0.5)	0.587282646442567	0.99915579243747
ARNTL	O00327	OID30168	nonHDL-C	Inverse variance weighted	13	-0.0439971562128013	0.194214547617803	-0.04(-0.42, 0.34)	0.820782282729945	0.99915579243747
ART5	Q96L15	OID30828	nonHDL-C	Inverse variance weighted	14	-0.158812200345634	0.169314315908513	-0.16(-0.49, 0.17)	0.348258457230254	0.99915579243747
ASAH1	Q13510	OID30415	nonHDL-C	Inverse variance weighted	13	0.111215724629122	0.177285715447473	0.11(-0.24, 0.46)	0.530446355216214	0.99915579243747
ASGR2	P07307	OID30679	nonHDL-C	Inverse variance weighted	10	-0.208011578912705	0.177740859613215	-0.21(-0.56, 0.14)	0.241876978040141	0.99915579243747
ASPN	Q9BXN1	OID30315	nonHDL-C	Inverse variance weighted	13	-0.195442767929358	0.171768839239025	-0.2(-0.53, 0.14)	0.255193834908176	0.99915579243747
ASPSCR1	Q9BZE9	OID31055	nonHDL-C	Inverse variance weighted	12	0.130694853181874	0.177837658531315	0.13(-0.22, 0.48)	0.462393692824813	0.99915579243747
ASRGL1	Q7L266	OID30283	nonHDL-C	Inverse variance weighted	12	0.0681205075794956	0.173176151796529	0.07(-0.27, 0.41)	0.694053879488975	0.99915579243747
ASS1	P00966	OID30170	nonHDL-C	Inverse variance weighted	10	-0.0592008367617989	0.202535235007859	-0.06(-0.46, 0.34)	0.770058060683956	0.99915579243747
ATF4	P18848	OID31162	nonHDL-C	Inverse variance weighted	9	-0.215657344051932	0.198192241370216	-0.22(-0.6, 0.17)	0.276541239410087	0.99915579243747
ATG16L1	Q676U5	OID31466	nonHDL-C	Inverse variance weighted	13	0.0376707346091225	0.183412037422504	0.04(-0.32, 0.4)	0.837268556037421	0.99915579243747
ATP1B1	P05026	OID30124	nonHDL-C	Inverse variance weighted	13	0.131477934830849	0.1766226895778	0.13(-0.21, 0.48)	0.456634502863571	0.99915579243747
ATP1B2	P14415	OID30118	nonHDL-C	Inverse variance weighted	13	0.027018838997855	0.178259344942484	0.03(-0.32, 0.38)	0.879525786394932	0.99915579243747
ATP1B3	P54709	OID30065	nonHDL-C	Inverse variance weighted	11	-0.129427699962739	0.212264668176961	-0.13(-0.55, 0.29)	0.54202955453362	0.99915579243747
ATP2B4	P23634	OID30062	nonHDL-C	Inverse variance weighted	10	-0.0387964237571857	0.184398102937471	-0.04(-0.4, 0.32)	0.833359458696629	0.99915579243747
ATP5F1D	P30049	OID30079	nonHDL-C	Inverse variance weighted	10	0.0880833257723708	0.180939804646602	0.09(-0.27, 0.44)	0.626392906784104	0.99915579243747
ATP6V1G1	O75348	OID30242	nonHDL-C	Inverse variance weighted	12	0.0678743697273792	0.178285343448293	0.07(-0.28, 0.42)	0.703421125816659	0.99915579243747
ATRAID	Q6UW56	OID31451	nonHDL-C	Inverse variance weighted	12	0.11256460420921	0.16397252952578	0.11(-0.21, 0.43)	0.492407618869465	0.99915579243747
ATRN	O75882-2	OID30735	nonHDL-C	Inverse variance weighted	14	0.276372537933302	0.159040379949478	0.28(-0.04, 0.59)	0.0822547438927155	0.99915579243747
ATXN2	Q99700	OID30850	nonHDL-C	Inverse variance weighted	13	-0.154685332784686	0.176616371103123	-0.15(-0.5, 0.19)	0.381124254779968	0.99915579243747
ATXN2L	Q8WWM7	OID30980	nonHDL-C	Inverse variance weighted	12	-0.117277555242341	0.182745862008913	-0.12(-0.48, 0.24)	0.521034103556246	0.99915579243747
ATXN3	P54252	OID31149	nonHDL-C	Inverse variance weighted	13	0.218988769470528	0.166806017218633	0.22(-0.11, 0.55)	0.189238569897798	0.99915579243747
AZI2	Q9H6S1	OID31056	nonHDL-C	Inverse variance weighted	12	0.0259263877069069	0.17559990607839	0.03(-0.32, 0.37)	0.882623210983028	0.99915579243747
B2M	P61769	OID30725	nonHDL-C	Inverse variance weighted	8	-0.187310388877481	0.183170969620162	-0.19(-0.55, 0.17)	0.306497641390258	0.99915579243747
B3GAT3	O94766	OID30165	nonHDL-C	Inverse variance weighted	10	-0.0555590968862836	0.193321430322503	-0.06(-0.43, 0.32)	0.773811931059032	0.99915579243747
B3GNT7	Q8NFL0	OID30281	nonHDL-C	Inverse variance weighted	11	0.0193610326474645	0.177699037596974	0.02(-0.33, 0.37)	0.913238923485054	0.99915579243747
BABAM1	Q9NWV8	OID30466	nonHDL-C	Inverse variance weighted	9	-0.297228387787122	0.200080488976958	-0.3(-0.69, 0.09)	0.137399753204397	0.99915579243747
BAG4	O95429	OID30474	nonHDL-C	Inverse variance weighted	12	0.0173872256185065	0.184601559273248	0.02(-0.34, 0.38)	0.924959929087908	0.99915579243747
BAP18	Q8IXM2	OID31150	nonHDL-C	Inverse variance weighted	11	-0.0172016003699449	0.175482616426338	-0.02(-0.36, 0.33)	0.921912817887454	0.99915579243747
BATF	Q16520	OID30896	nonHDL-C	Inverse variance weighted	11	0.143904155644064	0.173855482577279	0.14(-0.2, 0.48)	0.407827475093473	0.99915579243747
BCAT1	P54687	OID30312	nonHDL-C	Inverse variance weighted	13	-0.0777644793410469	0.169981118815793	-0.08(-0.41, 0.26)	0.647319660752343	0.99915579243747
BCAT2	O15382	OID30844	nonHDL-C	Inverse variance weighted	13	-0.11373488686596	0.18656415356355	-0.11(-0.48, 0.25)	0.54210770856025	0.99915579243747
BCHE	P06276	OID30717	nonHDL-C	Inverse variance weighted	11	0.124061223366454	0.164653806263532	0.12(-0.2, 0.45)	0.451169283603257	0.99915579243747
BCL2	P10415	OID31454	nonHDL-C	Inverse variance weighted	12	0.31713722834823	0.217939547780793	0.32(-0.11, 0.74)	0.145624570423092	0.99915579243747
BCL2L1	Q07817	OID31152	nonHDL-C	Inverse variance weighted	11	0.149697094068131	0.187606233274089	0.15(-0.22, 0.52)	0.424909713619602	0.99915579243747
BCL2L15	Q5TBC7	OID30498	nonHDL-C	Inverse variance weighted	12	-0.0548188970015002	0.171046005254961	-0.05(-0.39, 0.28)	0.748595302227887	0.99915579243747
BCL7A	Q4VC05	OID31218	nonHDL-C	Inverse variance weighted	14	0.13571242576709	0.178808457227246	0.14(-0.21, 0.49)	0.447863239855114	0.99915579243747
BCL7B	Q9BQE9	OID31421	nonHDL-C	Inverse variance weighted	11	0.186609209699701	0.188236475809868	0.19(-0.18, 0.56)	0.321512166275902	0.99915579243747
BDNF	P23560	OID30373	nonHDL-C	Inverse variance weighted	14	0.0135282320515579	0.183054899186361	0.01(-0.35, 0.37)	0.941087891098407	0.99915579243747
BECN1	Q14457	OID30220	nonHDL-C	Inverse variance weighted	13	0.114821159256766	0.174592919202795	0.11(-0.23, 0.46)	0.510762594307052	0.99915579243747
BGLAP	P02818	OID30389	nonHDL-C	Inverse variance weighted	12	0.09891432074636	0.169537555973519	0.1(-0.23, 0.43)	0.559599800356163	0.99915579243747
BHLHE40	O14503	OID30873	nonHDL-C	Inverse variance weighted	9	0.05050723331574	0.223025098628648	0.05(-0.39, 0.49)	0.820840285936881	0.99915579243747
BHMT2	Q9H2M3	OID30051	nonHDL-C	Inverse variance weighted	11	-0.158940729700147	0.189701504962107	-0.16(-0.53, 0.21)	0.402116955484594	0.99915579243747
BLNK	Q8WV28	OID30541	nonHDL-C	Inverse variance weighted	13	-0.157525144871749	0.174322421735658	-0.16(-0.5, 0.18)	0.366185010295978	0.99915579243747
BLOC1S2	Q6QNY1	OID30856	nonHDL-C	Inverse variance weighted	11	0.324146799092413	0.187597777339118	0.32(-0.04, 0.69)	0.084009404633279	0.99915579243747
BLOC1S3	Q6QNY0	OID31106	nonHDL-C	Inverse variance weighted	13	0.2313285430918	0.187263318088757	0.23(-0.14, 0.6)	0.216714570116132	0.99915579243747
BMP10	O95393	OID30575	nonHDL-C	Inverse variance weighted	12	0.0742286785645695	0.177820886548692	0.07(-0.27, 0.42)	0.676360189791077	0.99915579243747
BMPER	Q8N8U9	OID30615	nonHDL-C	Inverse variance weighted	8	-0.198626339485842	0.199404447313663	-0.2(-0.59, 0.19)	0.319202608709782	0.99915579243747
BNIP2	Q12982	OID30292	nonHDL-C	Inverse variance weighted	13	-0.0514745385663783	0.177260330181277	-0.05(-0.4, 0.3)	0.771518275953632	0.99915579243747
BNIP3L	O60238	OID30525	nonHDL-C	Inverse variance weighted	12	0.254877448975173	0.186544040704269	0.25(-0.11, 0.62)	0.171840908743163	0.99915579243747
BOLA1	Q9Y3E2	OID30837	nonHDL-C	Inverse variance weighted	13	0.126876887997677	0.165815330025062	0.13(-0.2, 0.45)	0.444170422083343	0.99915579243747
BPIFA2	Q96DR5	OID30279	nonHDL-C	Inverse variance weighted	10	-0.105942306422768	0.185320970399617	-0.11(-0.47, 0.26)	0.567546047632575	0.99915579243747
BPIFB2	Q8N4F0	OID30311	nonHDL-C	Inverse variance weighted	10	0.146810015398409	0.189885321035031	0.15(-0.23, 0.52)	0.439433053864055	0.99915579243747
BRAP	Q7Z569	OID31506	nonHDL-C	Inverse variance weighted	11	0.0525250269470434	0.183482463823421	0.05(-0.31, 0.41)	0.774673412104751	0.99915579243747
BRD1	O95696	OID31259	nonHDL-C	Inverse variance weighted	12	-0.172887284496067	0.180973099153822	-0.17(-0.53, 0.18)	0.339415719279604	0.99915579243747
BRD3	Q15059	OID30093	nonHDL-C	Inverse variance weighted	13	0.0734450750041879	0.177825564816563	0.07(-0.28, 0.42)	0.679593772538625	0.99915579243747
BRDT	Q58F21	OID30179	nonHDL-C	Inverse variance weighted	12	0.0870414994492126	0.189221637322787	0.09(-0.28, 0.46)	0.645517941609684	0.99915579243747
BRME1	Q0VDD7	OID30847	nonHDL-C	Inverse variance weighted	11	0.101734672241517	0.180280623918953	0.1(-0.25, 0.46)	0.572541239414082	0.99915579243747
BRSK2	Q8IWQ3	OID31042	nonHDL-C	Inverse variance weighted	14	-0.0315307625681933	0.173282466890135	-0.03(-0.37, 0.31)	0.855612826907929	0.99915579243747
BSND	Q8WZ55	OID31184	nonHDL-C	Inverse variance weighted	13	0.239159428205518	0.17469628056727	0.24(-0.1, 0.58)	0.170998881065334	0.99915579243747
BTD	P43251	OID30754	nonHDL-C	Inverse variance weighted	13	-0.011451340540327	0.166136408566584	-0.01(-0.34, 0.31)	0.945047456953507	0.99915579243747
BTLA	Q7Z6A9	OID31237	nonHDL-C	Inverse variance weighted	8	-0.284054559870391	0.210013763437134	-0.28(-0.7, 0.13)	0.176198759062913	0.99915579243747
BTN1A1	Q13410	OID31363	nonHDL-C	Inverse variance weighted	11	-0.17350518346822	0.200156655705922	-0.17(-0.57, 0.22)	0.386025881945086	0.99915579243747
BTNL10	A8MVZ5	OID31196	nonHDL-C	Inverse variance weighted	11	0.320969223814354	0.191672022816072	0.32(-0.05, 0.7)	0.0940176004206823	0.99915579243747
C1QBP	Q07021	OID31007	nonHDL-C	Inverse variance weighted	14	-0.107688301523317	0.176764400951741	-0.11(-0.45, 0.24)	0.542379025874091	0.99915579243747
C1QL2	Q7Z5L3	OID30515	nonHDL-C	Inverse variance weighted	12	0.227010571284282	0.174428278760648	0.23(-0.11, 0.57)	0.193102727187289	0.99915579243747
C1QTNF5	Q9BXJ0	OID30618	nonHDL-C	Inverse variance weighted	11	0.17437436982087	0.196071187336084	0.17(-0.21, 0.56)	0.37381922924299	0.99915579243747
C1QTNF6	Q9BXI9	OID31049	nonHDL-C	Inverse variance weighted	11	-0.377230018450427	0.185618508957848	-0.38(-0.74, -0.01)	0.0421246447870318	0.99915579243747
C1QTNF9	P0C862	OID30620	nonHDL-C	Inverse variance weighted	12	0.19633327368036	0.152518800283096	0.2(-0.1, 0.5)	0.197999287798505	0.99915579243747
C1R	P00736	OID30753	nonHDL-C	Inverse variance weighted	11	0.219702501799157	0.188018763540969	0.22(-0.15, 0.59)	0.242599614767124	0.99915579243747
C1RL	Q9NZP8	OID30721	nonHDL-C	Inverse variance weighted	13	0.373033377364913	0.174131714578571	0.37(0.03, 0.71)	0.0321735030759722	0.99915579243747
C1S	P09871	OID30731	nonHDL-C	Inverse variance weighted	11	0.0478369152921173	0.183734460614311	0.05(-0.31, 0.41)	0.794586887439572	0.99915579243747
C2orf69	Q8N8R5	OID30883	nonHDL-C	Inverse variance weighted	14	0.173723863746339	0.180324301075563	0.17(-0.18, 0.53)	0.335348406191058	0.99915579243747
C3	P01024	OID30776	nonHDL-C	Inverse variance weighted	13	0.416119694404179	0.176683419587654	0.42(0.07, 0.76)	0.0185141756224171	0.99915579243747
C5	P01031	OID30744	nonHDL-C	Inverse variance weighted	9	0.161483198346957	0.184308384604128	0.16(-0.2, 0.52)	0.380944344029044	0.99915579243747
C7	P10643	OID30766	nonHDL-C	Inverse variance weighted	8	0.00331946929293607	0.201335202821353	0(-0.39, 0.4)	0.986845652057718	0.99915579243747
C7orf50	Q9BRJ6	OID31095	nonHDL-C	Inverse variance weighted	13	-0.0341031873440584	0.176900839827977	-0.03(-0.38, 0.31)	0.847130189567024	0.99915579243747
C8B	P07358	OID30719	nonHDL-C	Inverse variance weighted	13	0.153144715295638	0.171065673314553	0.15(-0.18, 0.49)	0.370659175317843	0.99915579243747
C9	P02748	OID30698	nonHDL-C	Inverse variance weighted	10	0.17806203878536	0.216565788285843	0.18(-0.25, 0.6)	0.410958749441182	0.99915579243747
C9orf40	Q8IXQ3	OID31489	nonHDL-C	Inverse variance weighted	11	0.116022523786523	0.175319787495932	0.12(-0.23, 0.46)	0.508114438077305	0.99915579243747
CA7	P43166	OID31265	nonHDL-C	Inverse variance weighted	13	-0.244641554369481	0.1860191718417	-0.24(-0.61, 0.12)	0.188462312305173	0.99915579243747
CA8	P35219	OID30482	nonHDL-C	Inverse variance weighted	11	0.0287511640707973	0.183419913289726	0.03(-0.33, 0.39)	0.875441481646871	0.99915579243747
CABP2	Q9NPB3	OID30916	nonHDL-C	Inverse variance weighted	12	0.257643581947313	0.173931527924209	0.26(-0.08, 0.6)	0.138528471436332	0.99915579243747
CACNA1C	Q13936	OID30840	nonHDL-C	Inverse variance weighted	11	-0.0874279848243919	0.184708732292674	-0.09(-0.45, 0.27)	0.635978532289305	0.99915579243747
CACNA1H	O95180	OID30064	nonHDL-C	Inverse variance weighted	13	-0.156817443855901	0.18500723618591	-0.16(-0.52, 0.21)	0.396644783400181	0.99915579243747
CACNB1	Q02641	OID30820	nonHDL-C	Inverse variance weighted	9	0.14502424809636	0.193624073324896	0.15(-0.23, 0.52)	0.453857774534541	0.99915579243747
CACNB3	P54284	OID31039	nonHDL-C	Inverse variance weighted	11	0.107430491107645	0.196449829184584	0.11(-0.28, 0.49)	0.584475136743048	0.99915579243747
CACYBP	Q9HB71	OID30649	nonHDL-C	Inverse variance weighted	12	0.062521932509519	0.184806543617704	0.06(-0.3, 0.42)	0.735129463316369	0.99915579243747
CADPS	Q9ULU8	OID30915	nonHDL-C	Inverse variance weighted	12	0.182155041320232	0.182185652577114	0.18(-0.17, 0.54)	0.317391827661421	0.99915579243747
CALCB	P10092	OID31100	nonHDL-C	Inverse variance weighted	11	0.0945538559811218	0.188359453525965	0.09(-0.27, 0.46)	0.615677192165647	0.99915579243747
CALCOCO2	Q13137	OID30249	nonHDL-C	Inverse variance weighted	13	0.071762257984127	0.175990866795842	0.07(-0.27, 0.42)	0.683448956029845	0.99915579243747
CALY	Q9NYX4	OID30144	nonHDL-C	Inverse variance weighted	13	-0.241622390405645	0.182536088455905	-0.24(-0.6, 0.12)	0.185603844959225	0.99915579243747
CAMLG	P49069	OID30952	nonHDL-C	Inverse variance weighted	10	0.0251494694504744	0.193694618430642	0.03(-0.35, 0.4)	0.896692360997033	0.99915579243747
CAMSAP1	Q5T5Y3	OID31070	nonHDL-C	Inverse variance weighted	11	0.0964701087146499	0.179514745745141	0.1(-0.26, 0.45)	0.590995635295797	0.99915579243747
CAPN3	P20807	OID31384	nonHDL-C	Inverse variance weighted	11	-0.237070700884195	0.190872135735213	-0.24(-0.61, 0.14)	0.214222048785138	0.99915579243747
CAPS	Q13938	OID31126	nonHDL-C	Inverse variance weighted	10	0.0719470718981338	0.175721099559653	0.07(-0.27, 0.42)	0.682217521309664	0.99915579243747
CASC3	O15234	OID30921	nonHDL-C	Inverse variance weighted	11	0.377415397474444	0.190539193327433	0.38(0, 0.75)	0.0476164369332855	0.99915579243747
CASP4	P49662	OID31276	nonHDL-C	Inverse variance weighted	12	0.0860143624352691	0.183185601326327	0.09(-0.27, 0.45)	0.638678257776475	0.99915579243747
CASP7	P55210	OID31135	nonHDL-C	Inverse variance weighted	12	0.124413437831399	0.181257638224502	0.12(-0.23, 0.48)	0.492467182546035	0.99915579243747
CASP9	P55211	OID30530	nonHDL-C	Inverse variance weighted	10	0.162473238191165	0.199022774353676	0.16(-0.23, 0.55)	0.414297122505574	0.99915579243747
CASQ2	O14958	OID30063	nonHDL-C	Inverse variance weighted	13	-0.0945882766651206	0.191058990608488	-0.09(-0.47, 0.28)	0.620548115269114	0.99915579243747
CAT	P04040	OID30712	nonHDL-C	Inverse variance weighted	9	0.223956183291586	0.180601726142621	0.22(-0.13, 0.58)	0.214954826926999	0.99915579243747
CBLN1	P23435	OID30851	nonHDL-C	Inverse variance weighted	10	-0.0297517997142721	0.192300254518762	-0.03(-0.41, 0.35)	0.877045734182676	0.99915579243747
CBS	P35520	OID30200	nonHDL-C	Inverse variance weighted	13	-0.130972882344398	0.178227975531143	-0.13(-0.48, 0.22)	0.462423830953551	0.99915579243747
CBX2	Q14781	OID30177	nonHDL-C	Inverse variance weighted	14	-0.0511880514238201	0.175949820418041	-0.05(-0.4, 0.29)	0.77110933303043	0.99915579243747
CCAR2	Q8N163	OID31077	nonHDL-C	Inverse variance weighted	11	0.0110755603311814	0.17689774542763	0.01(-0.34, 0.36)	0.950077100001501	0.99915579243747
CCDC134	Q9H6E4	OID31413	nonHDL-C	Inverse variance weighted	11	0.104410571361995	0.194308584244804	0.1(-0.28, 0.49)	0.591029948457013	0.99915579243747
CCDC28A	Q8IWP9	OID30973	nonHDL-C	Inverse variance weighted	10	0.157776824143363	0.196487358361925	0.16(-0.23, 0.54)	0.421982161085568	0.99915579243747
CCDC50	Q8IVM0	OID31001	nonHDL-C	Inverse variance weighted	13	0.136309380355494	0.175997646364056	0.14(-0.21, 0.48)	0.438637844291401	0.99915579243747
CCER2	I3L3R5	OID30221	nonHDL-C	Inverse variance weighted	11	0.148693208890212	0.189358065805796	0.15(-0.22, 0.52)	0.4323076622413	0.99915579243747
CCND2	P30279	OID31316	nonHDL-C	Inverse variance weighted	8	0.0253961134688925	0.20494182732648	0.03(-0.38, 0.43)	0.901379690455869	0.99915579243747
CCNE1	P24864	OID30456	nonHDL-C	Inverse variance weighted	13	-0.0952794400825139	0.161754549198934	-0.1(-0.41, 0.22)	0.555836346953515	0.99915579243747
CD101	Q93033	OID31480	nonHDL-C	Inverse variance weighted	12	-0.079684196619252	0.141307246138579	-0.08(-0.36, 0.2)	0.572817178453785	0.99915579243747
CD164L2	Q6UWJ8	OID30922	nonHDL-C	Inverse variance weighted	11	0.0752767820446811	0.188767734070251	0.08(-0.29, 0.45)	0.690055373340147	0.99915579243747
CD2	P06729	OID30097	nonHDL-C	Inverse variance weighted	12	0.0285507944494724	0.186264245258707	0.03(-0.34, 0.39)	0.878176578960413	0.99915579243747
CD226	Q15762	OID30556	nonHDL-C	Inverse variance weighted	12	0.0664616433066429	0.186061478618203	0.07(-0.3, 0.43)	0.720940142085299	0.99915579243747
CD248	Q9HCU0	OID30394	nonHDL-C	Inverse variance weighted	10	0.0440826601976119	0.207447559119192	0.04(-0.36, 0.45)	0.831716775157151	0.99915579243747
CD300A	Q9UGN4	OID30576	nonHDL-C	Inverse variance weighted	8	-0.0653074007591361	0.191460912341198	-0.07(-0.44, 0.31)	0.733027972684842	0.99915579243747
CD36	P16671	OID30485	nonHDL-C	Inverse variance weighted	12	0.0484867136523604	0.21554021714911	0.05(-0.37, 0.47)	0.822014772301745	0.99915579243747
CD3D	P04234	OID30827	nonHDL-C	Inverse variance weighted	13	-0.306583814631619	0.172961787033498	-0.31(-0.65, 0.03)	0.0763029205671948	0.99915579243747
CD3E	P07766	OID31302	nonHDL-C	Inverse variance weighted	13	0.178343600235913	0.182649580828829	0.18(-0.18, 0.54)	0.328853943007423	0.99915579243747
CD3G	P09693	OID30448	nonHDL-C	Inverse variance weighted	12	-0.121406530362736	0.179597543665506	-0.12(-0.47, 0.23)	0.499045626653644	0.99915579243747
CD5L	O43866	OID30775	nonHDL-C	Inverse variance weighted	8	-0.168188488865162	0.196287729593313	-0.17(-0.55, 0.22)	0.391529625300082	0.99915579243747
CD7	P09564	OID30543	nonHDL-C	Inverse variance weighted	13	-0.274392904796888	0.170971997263603	-0.27(-0.61, 0.06)	0.10851588258302	0.99915579243747
CD72	P21854	OID30641	nonHDL-C	Inverse variance weighted	12	0.0931769074152047	0.181044598325348	0.09(-0.26, 0.45)	0.606788720914636	0.99915579243747
CD80	P33681	OID30291	nonHDL-C	Inverse variance weighted	11	-0.0435150683404507	0.163172672299433	-0.04(-0.36, 0.28)	0.789714704244914	0.99915579243747
CD82	P27701	OID31256	nonHDL-C	Inverse variance weighted	11	-0.15176677874652	0.200523099268855	-0.15(-0.54, 0.24)	0.449137130750781	0.99915579243747
CD86	P42081	OID31500	nonHDL-C	Inverse variance weighted	9	-0.163339378173569	0.194445870200411	-0.16(-0.54, 0.22)	0.400894409677312	0.99915579243747
CDA	P32320	OID30345	nonHDL-C	Inverse variance weighted	12	-0.161108567633553	0.162755406739771	-0.16(-0.48, 0.16)	0.322232038496474	0.99915579243747
CDAN1	Q8IWY9	OID31076	nonHDL-C	Inverse variance weighted	11	0.00932619600722925	0.186534373846916	0.01(-0.36, 0.37)	0.960124621270609	0.99915579243747
CDC123	O75794	OID31242	nonHDL-C	Inverse variance weighted	13	-0.0962816227174378	0.17729680253464	-0.1(-0.44, 0.25)	0.587093069996222	0.99915579243747
CDC25A	P30304	OID31189	nonHDL-C	Inverse variance weighted	10	0.0106089572753981	0.203259400551935	0.01(-0.39, 0.41)	0.958373972119485	0.99915579243747
CDC26	Q8NHZ8	OID31508	nonHDL-C	Inverse variance weighted	11	-0.0600229233942153	0.192032616936619	-0.06(-0.44, 0.32)	0.754610189377065	0.99915579243747
CDC42BPB	Q9Y5S2	OID31485	nonHDL-C	Inverse variance weighted	11	0.0997787874668553	0.183469061763547	0.1(-0.26, 0.46)	0.586547930977271	0.99915579243747
CDH22	Q9UJ99	OID31332	nonHDL-C	Inverse variance weighted	11	-0.186216558823222	0.182105239027518	-0.19(-0.54, 0.17)	0.306508071187672	0.99915579243747
CDH23	Q9H251	OID31074	nonHDL-C	Inverse variance weighted	14	-0.0518415372362445	0.16653880990176	-0.05(-0.38, 0.27)	0.755581669973756	0.99915579243747
CDH4	P55283	OID30875	nonHDL-C	Inverse variance weighted	13	0.071388842989744	0.172248186708518	0.07(-0.27, 0.41)	0.678542103518683	0.99915579243747
CDK1	P06493	OID31164	nonHDL-C	Inverse variance weighted	10	0.0465912867446116	0.200143081381819	0.05(-0.35, 0.44)	0.815924560612551	0.99915579243747
CDK5RAP3	Q96JB5	OID30985	nonHDL-C	Inverse variance weighted	12	0.0366006275533226	0.18243006207558	0.04(-0.32, 0.39)	0.840989252080845	0.99915579243747
CEACAM16	Q2WEN9	OID31495	nonHDL-C	Inverse variance weighted	10	-0.00203928370004173	0.195437733040051	0(-0.39, 0.38)	0.991674670860574	0.99915579243747
CEACAM18	A8MTB9	OID31251	nonHDL-C	Inverse variance weighted	8	0.0333744864764228	0.232009103131531	0.03(-0.42, 0.49)	0.885618997453975	0.99915579243747
CEACAM19	Q7Z692	OID31443	nonHDL-C	Inverse variance weighted	11	0.134556613695878	0.200928421745374	0.13(-0.26, 0.53)	0.503065395331818	0.99915579243747
CEACAM20	Q6UY09	OID31308	nonHDL-C	Inverse variance weighted	11	-0.0532847267668402	0.19725668674698	-0.05(-0.44, 0.33)	0.787061108958553	0.99915579243747
CEACAM6	P40199	OID30362	nonHDL-C	Inverse variance weighted	10	-0.0779591151369426	0.19159404684623	-0.08(-0.45, 0.3)	0.684083362449223	0.99915579243747
CEBPA	P49715	OID30458	nonHDL-C	Inverse variance weighted	14	-0.0540009327800305	0.171084481708072	-0.05(-0.39, 0.28)	0.752276540729872	0.99915579243747
CELA2A	P08217	OID30411	nonHDL-C	Inverse variance weighted	9	-0.083805918378317	0.198983203101121	-0.08(-0.47, 0.31)	0.673630352077778	0.99915579243747
CELSR2	Q9HCU4	OID30593	nonHDL-C	Inverse variance weighted	9	0.102005270592271	0.213842599198223	0.1(-0.32, 0.52)	0.633354293681548	0.99915579243747
CEMIP2	Q9UHN6	OID30499	nonHDL-C	Inverse variance weighted	14	-0.0883111726193002	0.170821892185789	-0.09(-0.42, 0.25)	0.605171465611073	0.99915579243747
CEND1	Q8N111	OID30821	nonHDL-C	Inverse variance weighted	8	0.0109736174140034	0.232884427763605	0.01(-0.45, 0.47)	0.962417234241199	0.99915579243747
CENPF	P49454	OID31329	nonHDL-C	Inverse variance weighted	10	0.072942187993937	0.184043347772217	0.07(-0.29, 0.43)	0.691860444438754	0.99915579243747
CENPJ	Q9HC77	OID31314	nonHDL-C	Inverse variance weighted	11	0.0197443457536382	0.189063644015934	0.02(-0.35, 0.39)	0.916826313942192	0.99915579243747
CEP112	Q8N8E3	OID30115	nonHDL-C	Inverse variance weighted	10	-0.042692288638809	0.187258756201675	-0.04(-0.41, 0.32)	0.819657481990817	0.99915579243747
CEP152	O94986	OID31249	nonHDL-C	Inverse variance weighted	11	0.264188524209592	0.193156123663613	0.26(-0.11, 0.64)	0.171391581703577	0.99915579243747
CEP170	Q5SW79	OID30240	nonHDL-C	Inverse variance weighted	11	0.224138571239535	0.177750621630489	0.22(-0.12, 0.57)	0.207318906237596	0.99915579243747
CEP290	O15078	OID31287	nonHDL-C	Inverse variance weighted	10	-0.31068185539763	0.206633154711777	-0.31(-0.72, 0.09)	0.132699049663878	0.99915579243747
CEP350	Q5VT06	OID31247	nonHDL-C	Inverse variance weighted	11	-0.0534237265814854	0.202331558555485	-0.05(-0.45, 0.34)	0.79174870864213	0.99915579243747
CETN3	O15182	OID31525	nonHDL-C	Inverse variance weighted	14	0.249472139157512	0.174250620647013	0.25(-0.09, 0.59)	0.152233762191474	0.99915579243747
CFD	P00746	OID30738	nonHDL-C	Inverse variance weighted	12	0.0376527710513693	0.167154036994264	0.04(-0.29, 0.37)	0.821778631727227	0.99915579243747
CFH	P08603	OID30790	nonHDL-C	Inverse variance weighted	12	0.193419597401279	0.166160110598971	0.19(-0.13, 0.52)	0.244401504329055	0.99915579243747
CFHR2	P36980	OID30720	nonHDL-C	Inverse variance weighted	14	0.28616044830331	0.132264594481968	0.29(0.03, 0.55)	0.0304992596871041	0.99915579243747
CFHR4	Q92496	OID30758	nonHDL-C	Inverse variance weighted	12	0.0976773393094452	0.14078560445387	0.1(-0.18, 0.37)	0.487806364291223	0.99915579243747
CFHR5	Q9BXR6	OID30716	nonHDL-C	Inverse variance weighted	7	0.289892545755708	0.245277719042926	0.29(-0.19, 0.77)	0.23724730791816	0.99915579243747
CFI	P05156	OID30772	nonHDL-C	Inverse variance weighted	11	0.155313540922366	0.17610363611033	0.16(-0.19, 0.5)	0.377807104652656	0.99915579243747
CGN	Q9P2M7	OID30894	nonHDL-C	Inverse variance weighted	10	-0.0295406216960813	0.19974747806128	-0.03(-0.42, 0.36)	0.882429709996865	0.99915579243747
CHAD	O15335	OID30660	nonHDL-C	Inverse variance weighted	11	0.068681248895853	0.19759407212963	0.07(-0.32, 0.46)	0.728149921612505	0.99915579243747
CHCHD10	Q8WYQ3	OID31116	nonHDL-C	Inverse variance weighted	12	-0.0201791363235923	0.159920219628549	-0.02(-0.33, 0.29)	0.899587447722579	0.99915579243747
CHCHD6	Q9BRQ6	OID31426	nonHDL-C	Inverse variance weighted	8	-0.266222410689041	0.209977425870675	-0.27(-0.68, 0.15)	0.204847216773155	0.99915579243747
CHGA	P10645	OID30403	nonHDL-C	Inverse variance weighted	11	0.304584558665199	0.190811119283154	0.3(-0.07, 0.68)	0.11043028721233	0.99915579243747
CHMP6	Q96FZ7	OID30327	nonHDL-C	Inverse variance weighted	12	0.189394063555834	0.189069869540797	0.19(-0.18, 0.56)	0.316481415352729	0.99915579243747
CHP1	Q99653	OID30869	nonHDL-C	Inverse variance weighted	11	0.207730592375186	0.202174209415427	0.21(-0.19, 0.6)	0.304193018439861	0.99915579243747
CHRM1	P11229	OID30930	nonHDL-C	Inverse variance weighted	11	-0.170283063564894	0.188714569880568	-0.17(-0.54, 0.2)	0.366880902252622	0.99915579243747
CILP	O75339	OID30399	nonHDL-C	Inverse variance weighted	11	-0.0426412445373097	0.183700474832893	-0.04(-0.4, 0.32)	0.816441892675053	0.99915579243747
CINP	Q9BW66	OID31328	nonHDL-C	Inverse variance weighted	12	-0.0376203630564746	0.187848328658713	-0.04(-0.41, 0.33)	0.841269514211481	0.99915579243747
CIRBP	Q14011	OID31503	nonHDL-C	Inverse variance weighted	13	0.207222308631457	0.176990235580368	0.21(-0.14, 0.55)	0.241674314797866	0.99915579243747
CIT	O14578	OID30970	nonHDL-C	Inverse variance weighted	10	0.0879001449405516	0.185528017389315	0.09(-0.28, 0.45)	0.635654180814007	0.99915579243747
CKB	P12277	OID30400	nonHDL-C	Inverse variance weighted	11	-0.0656579207035339	0.168447236228844	-0.07(-0.4, 0.26)	0.696696788889474	0.99915579243747
CLASP1	Q7Z460	OID31192	nonHDL-C	Inverse variance weighted	11	0.347003463413516	0.185992553964359	0.35(-0.02, 0.71)	0.0620854906257324	0.99915579243747
CLEC12A	Q5QGZ9	OID30552	nonHDL-C	Inverse variance weighted	11	-0.043607961143952	0.176519999896198	-0.04(-0.39, 0.3)	0.804875249339646	0.99915579243747
CLEC2L	P0C7M8	OID30884	nonHDL-C	Inverse variance weighted	13	0.251148072787896	0.171595769481304	0.25(-0.09, 0.59)	0.143302468669381	0.99915579243747
CLEC3B	P05452	OID30756	nonHDL-C	Inverse variance weighted	13	0.205932110252373	0.183663753675682	0.21(-0.15, 0.57)	0.262183486056004	0.99915579243747
CLEC4M	Q9H2X3	OID30405	nonHDL-C	Inverse variance weighted	13	0.105899535590712	0.163904566710442	0.11(-0.22, 0.43)	0.518211454227282	0.99915579243747
CLGN	O14967	OID30957	nonHDL-C	Inverse variance weighted	11	0.128904724741527	0.157918671122229	0.13(-0.18, 0.44)	0.414344095362667	0.99915579243747
CLIC5	Q9NZA1	OID30890	nonHDL-C	Inverse variance weighted	11	0.310558870482847	0.202028780660759	0.31(-0.09, 0.71)	0.124244063045176	0.99915579243747
CLINT1	Q14677	OID31182	nonHDL-C	Inverse variance weighted	11	0.0189835890693387	0.183515405651621	0.02(-0.34, 0.38)	0.917610499729673	0.99915579243747
CLNS1A	P54105	OID30929	nonHDL-C	Inverse variance weighted	13	0.00983910941770812	0.17998486626942	0.01(-0.34, 0.36)	0.956404305849963	0.99915579243747
CLSTN3	Q9BQT9	OID31092	nonHDL-C	Inverse variance weighted	12	0.0371086069622532	0.173068390913665	0.04(-0.3, 0.38)	0.830222778884631	0.99915579243747
CLU	P10909	OID30732	nonHDL-C	Inverse variance weighted	13	0.292655640793558	0.18478677319536	0.29(-0.07, 0.65)	0.113251128275391	0.99915579243747
CMC1	Q7Z7K0	OID30360	nonHDL-C	Inverse variance weighted	10	0.158032409464033	0.188781962083194	0.16(-0.21, 0.53)	0.402527342341608	0.99915579243747
CMIP	Q8IY22	OID31406	nonHDL-C	Inverse variance weighted	12	0.117812281191212	0.188027527014015	0.12(-0.25, 0.49)	0.530941579275047	0.99915579243747
CNGB3	Q9NQW8	OID30805	nonHDL-C	Inverse variance weighted	12	0.0858350301759929	0.186087240728781	0.09(-0.28, 0.45)	0.644610423468265	0.99915579243747
CNP	P09543	OID30285	nonHDL-C	Inverse variance weighted	13	0.201369673741737	0.173794709818958	0.2(-0.14, 0.54)	0.246593170201138	0.99915579243747
CNTF	P26441	OID30807	nonHDL-C	Inverse variance weighted	11	0.0209791764950825	0.189260364338688	0.02(-0.35, 0.39)	0.911736698558938	0.99915579243747
CNTNAP4	Q9C0A0	OID30911	nonHDL-C	Inverse variance weighted	12	-0.181679202882121	0.180065620492564	-0.18(-0.53, 0.17)	0.312993300152399	0.99915579243747
COCH	O43405	OID30305	nonHDL-C	Inverse variance weighted	7	-0.0319448107974053	0.22419001638773	-0.03(-0.47, 0.41)	0.886693064420885	0.99915579243747
COL15A1	P39059	OID30396	nonHDL-C	Inverse variance weighted	10	0.142762119091779	0.18307416598035	0.14(-0.22, 0.5)	0.435505762258702	0.99915579243747
COL24A1	Q17RW2	OID31464	nonHDL-C	Inverse variance weighted	12	0.149715868091058	0.180735305843623	0.15(-0.2, 0.5)	0.407460481008065	0.99915579243747
COL28A1	Q2UY09	OID30969	nonHDL-C	Inverse variance weighted	12	0.208699167268648	0.188455618836583	0.21(-0.16, 0.58)	0.268113194912845	0.99915579243747
COL2A1	P02458	OID30286	nonHDL-C	Inverse variance weighted	13	-0.247763607723938	0.15442998469839	-0.25(-0.55, 0.05)	0.108631416753879	0.99915579243747
COL3A1	P02461	OID30379	nonHDL-C	Inverse variance weighted	11	-0.353451753365354	0.18013099784642	-0.35(-0.71, 0)	0.0497400377863475	0.99915579243747
COL4A4	P53420	OID31333	nonHDL-C	Inverse variance weighted	12	0.178876982311904	0.188173954719022	0.18(-0.19, 0.55)	0.341810650556151	0.99915579243747
COL5A1	P20908	OID30587	nonHDL-C	Inverse variance weighted	11	-0.105545862531552	0.196744194552694	-0.11(-0.49, 0.28)	0.59163901631452	0.99915579243747
COL9A2	Q14055	OID31255	nonHDL-C	Inverse variance weighted	14	-0.0101820452278497	0.174054259487129	-0.01(-0.35, 0.33)	0.953350952617022	0.99915579243747
COMMD1	Q8N668	OID30222	nonHDL-C	Inverse variance weighted	13	0.0793442806206833	0.175074735454991	0.08(-0.26, 0.42)	0.650403044187384	0.99915579243747
COMMD9	Q9P000	OID31390	nonHDL-C	Inverse variance weighted	9	-0.11564396560079	0.23977686210082	-0.12(-0.59, 0.35)	0.629594076583328	0.99915579243747
COPB2	P35606	OID30173	nonHDL-C	Inverse variance weighted	11	0.0672251783206992	0.197736832797762	0.07(-0.32, 0.45)	0.733876883635488	0.99915579243747
COQ7	Q99807	OID30217	nonHDL-C	Inverse variance weighted	12	-0.0706450932573044	0.203301141888355	-0.07(-0.47, 0.33)	0.728223305751456	0.99915579243747
CORO6	Q6QEF8	OID30870	nonHDL-C	Inverse variance weighted	9	0.0473922494631958	0.190820292736728	0.05(-0.33, 0.42)	0.803855386676593	0.99915579243747
COX6B1	P14854	OID30317	nonHDL-C	Inverse variance weighted	12	-0.0409446535175756	0.184040997022683	-0.04(-0.4, 0.32)	0.823943571483332	0.99915579243747
CPA4	Q9UI42	OID30606	nonHDL-C	Inverse variance weighted	11	-0.131597172916239	0.175745443414197	-0.13(-0.48, 0.21)	0.45398124164301	0.99915579243747
CPB2	Q96IY4	OID30734	nonHDL-C	Inverse variance weighted	11	0.282537570719978	0.175912249824903	0.28(-0.06, 0.63)	0.108245812973632	0.99915579243747
CPLX2	Q6PUV4	OID31186	nonHDL-C	Inverse variance weighted	13	-0.140238397924399	0.186286015678028	-0.14(-0.51, 0.22)	0.451562733750383	0.99915579243747
CPOX	P36551	OID30495	nonHDL-C	Inverse variance weighted	13	-0.100135401199687	0.192576667002875	-0.1(-0.48, 0.28)	0.603079737510093	0.99915579243747
CPQ	Q9Y646	OID30406	nonHDL-C	Inverse variance weighted	11	-0.0855269752989248	0.175107707804068	-0.09(-0.43, 0.26)	0.625248865358026	0.99915579243747
CPTP	Q5TA50	OID30106	nonHDL-C	Inverse variance weighted	11	-0.308625708637417	0.182848433876701	-0.31(-0.67, 0.05)	0.0914347978445114	0.99915579243747
CPXM2	Q8N436	OID30322	nonHDL-C	Inverse variance weighted	11	-0.0752187723552458	0.176231841520875	-0.08(-0.42, 0.27)	0.669512513975654	0.99915579243747
CR1	P17927	OID30697	nonHDL-C	Inverse variance weighted	12	0.09767089875459	0.174865311103122	0.1(-0.25, 0.44)	0.576469343229297	0.99915579243747
CREB3	O43889	OID31188	nonHDL-C	Inverse variance weighted	13	-0.0772535943039086	0.179052514449267	-0.08(-0.43, 0.27)	0.666135569735432	0.99915579243747
CREBZF	Q9NS37	OID31206	nonHDL-C	Inverse variance weighted	10	-0.0879595593889578	0.193324394116365	-0.09(-0.47, 0.29)	0.649120551482036	0.99915579243747
CRELD1	Q96HD1	OID30619	nonHDL-C	Inverse variance weighted	13	0.0806028164425482	0.147808449583863	0.08(-0.21, 0.37)	0.585533857150808	0.99915579243747
CRISP3	P54108	OID30715	nonHDL-C	Inverse variance weighted	10	0.0173518244747394	0.157385511427986	0.02(-0.29, 0.33)	0.912210747666878	0.99915579243747
CRTAP	O75718	OID30902	nonHDL-C	Inverse variance weighted	13	0.111730989327208	0.183949907883826	0.11(-0.25, 0.47)	0.543586154740935	0.99915579243747
CRYBB1	P53674	OID30319	nonHDL-C	Inverse variance weighted	13	-0.070854122715905	0.179723985408799	-0.07(-0.42, 0.28)	0.693404929650779	0.99915579243747
CRYBB2	P43320	OID31081	nonHDL-C	Inverse variance weighted	11	-0.0694894543874496	0.188421752997668	-0.07(-0.44, 0.3)	0.71227873574902	0.99915579243747
CRYGD	P07320	OID31144	nonHDL-C	Inverse variance weighted	14	0.259514318263908	0.152656421600773	0.26(-0.04, 0.56)	0.0891328951005566	0.99915579243747
CRYM	Q14894	OID30815	nonHDL-C	Inverse variance weighted	13	0.224269890781207	0.180789562480164	0.22(-0.13, 0.58)	0.214789617581554	0.99915579243747
CRYZL1	O95825	OID30272	nonHDL-C	Inverse variance weighted	12	0.10622196148573	0.183766620421586	0.11(-0.25, 0.47)	0.563246282989474	0.99915579243747
CSDE1	O75534	OID30183	nonHDL-C	Inverse variance weighted	11	0.135180359253909	0.186370874201911	0.14(-0.23, 0.5)	0.468249694111599	0.99915579243747
CSF1R	P07333	OID30681	nonHDL-C	Inverse variance weighted	11	-0.159182610355995	0.166701495780453	-0.16(-0.49, 0.17)	0.339630235621371	0.99915579243747
CSF2	P04141	OID30072	nonHDL-C	Inverse variance weighted	11	-0.0771227543006691	0.182773448319612	-0.08(-0.44, 0.28)	0.673055531811121	0.99915579243747
CSF2RB	P32927	OID30553	nonHDL-C	Inverse variance weighted	11	0.0398970265818112	0.124251894068062	0.04(-0.2, 0.28)	0.748136175294062	0.99915579243747
CSF3R	Q99062	OID30527	nonHDL-C	Inverse variance weighted	11	-0.0386002480005367	0.180404553973435	-0.04(-0.39, 0.31)	0.830574404618272	0.99915579243747
CSH1	P0DML2	OID30667	nonHDL-C	Inverse variance weighted	12	-0.21752950366765	0.183996370221569	-0.22(-0.58, 0.14)	0.237106960544283	0.99915579243747
CSNK1D	P48730	OID30492	nonHDL-C	Inverse variance weighted	12	0.263284091086562	0.181320949215376	0.26(-0.09, 0.62)	0.146492292876554	0.99915579243747
CSNK2A1	P68400	OID31053	nonHDL-C	Inverse variance weighted	12	-0.000621734110763126	0.173137313124943	0(-0.34, 0.34)	0.997134811827717	0.99915579243747
CSPG4	Q6UVK1	OID30397	nonHDL-C	Inverse variance weighted	10	-0.0953575273082369	0.18988098582193	-0.1(-0.47, 0.28)	0.615529449852928	0.99915579243747
CSPG5	O95196	OID30843	nonHDL-C	Inverse variance weighted	12	-0.227730029464312	0.175879791424819	-0.23(-0.57, 0.12)	0.195387514316118	0.99915579243747
CSRP3	P50461	OID30176	nonHDL-C	Inverse variance weighted	11	-0.0516049619646557	0.185988379528987	-0.05(-0.42, 0.31)	0.78142433102685	0.99915579243747
CST1	P01037	OID30581	nonHDL-C	Inverse variance weighted	10	0.0228862568520862	0.185503028462619	0.02(-0.34, 0.39)	0.901810918213132	0.99915579243747
CTBS	Q01459	OID30710	nonHDL-C	Inverse variance weighted	10	-0.264855549618109	0.204834535421241	-0.26(-0.67, 0.14)	0.196003468890028	0.99915579243747
CTHRC1	Q96CG8	OID30393	nonHDL-C	Inverse variance weighted	10	-0.101283020396772	0.174487335393216	-0.1(-0.44, 0.24)	0.561604060713108	0.99915579243747
CTLA4	P16410	OID30363	nonHDL-C	Inverse variance weighted	13	-0.0436834167129875	0.183706479326137	-0.04(-0.4, 0.32)	0.812044595772806	0.99915579243747
CTNNA1	P35221	OID30800	nonHDL-C	Inverse variance weighted	10	-0.349525289513585	0.185132078881699	-0.35(-0.71, 0.01)	0.0590289057937609	0.99915579243747
CTRL	P40313	OID31157	nonHDL-C	Inverse variance weighted	10	-0.00955412772904535	0.186054349800063	-0.01(-0.37, 0.36)	0.959045611936516	0.99915579243747
CTSE	P14091	OID30628	nonHDL-C	Inverse variance weighted	11	0.119847020605704	0.191554152691846	0.12(-0.26, 0.5)	0.531540545591013	0.99915579243747
CUZD1	Q86UP6	OID30914	nonHDL-C	Inverse variance weighted	12	0.19266244673579	0.191556077179729	0.19(-0.18, 0.57)	0.31452348122984	0.99915579243747
CWC15	Q9P013	OID31479	nonHDL-C	Inverse variance weighted	9	0.0517469579243881	0.175468575327053	0.05(-0.29, 0.4)	0.768064720747772	0.99915579243747
CYB5A	P00167	OID31171	nonHDL-C	Inverse variance weighted	12	-0.00541205263822493	0.189929340620826	-0.01(-0.38, 0.37)	0.977267288321223	0.99915579243747
CYB5R2	Q6BCY4	OID31512	nonHDL-C	Inverse variance weighted	12	-0.0131301411788331	0.185853287724531	-0.01(-0.38, 0.35)	0.943678001099511	0.99915579243747
CYP24A1	Q07973	OID30091	nonHDL-C	Inverse variance weighted	11	-0.131396196706995	0.202978996498567	-0.13(-0.53, 0.27)	0.51741264206078	0.99915579243747
CYTH3	O43739	OID31208	nonHDL-C	Inverse variance weighted	13	0.201660352892885	0.175976122192182	0.2(-0.14, 0.55)	0.251814628521114	0.99915579243747
CYTL1	Q9NRR1	OID30374	nonHDL-C	Inverse variance weighted	12	-0.164072192154762	0.169144319934986	-0.16(-0.5, 0.17)	0.332040003580197	0.99915579243747
DAAM1	Q9Y4D1	OID30664	nonHDL-C	Inverse variance weighted	12	0.167968858586358	0.188490017495623	0.17(-0.2, 0.54)	0.372860145750189	0.99915579243747
DAND5	Q8N907	OID30420	nonHDL-C	Inverse variance weighted	12	-0.336966254479085	0.196240237144711	-0.34(-0.72, 0.05)	0.0859589070245665	0.99915579243747
DAPK2	Q9UIK4	OID30505	nonHDL-C	Inverse variance weighted	14	0.0239976940150426	0.168151126360258	0.02(-0.31, 0.35)	0.886515241441081	0.99915579243747
DBH	P09172	OID30703	nonHDL-C	Inverse variance weighted	14	-0.0473046984546734	0.110326529883178	-0.05(-0.26, 0.17)	0.668090664290494	0.99915579243747
DBN1	Q16643	OID30549	nonHDL-C	Inverse variance weighted	12	0.0932545875712442	0.177728635660279	0.09(-0.26, 0.44)	0.599790300328079	0.99915579243747
DCC	P43146	OID30953	nonHDL-C	Inverse variance weighted	12	0.1185894060122	0.173792271450794	0.12(-0.22, 0.46)	0.495009480990463	0.99915579243747
DCDC2C	A8MYV0	OID31235	nonHDL-C	Inverse variance weighted	11	0.00619764295008513	0.191141564455606	0.01(-0.37, 0.38)	0.974133636006163	0.99915579243747
DCLRE1C	Q96SD1	OID31240	nonHDL-C	Inverse variance weighted	11	0.0317033193550246	0.182384705808439	0.03(-0.33, 0.39)	0.862001712770462	0.99915579243747
DCTD	P32321	OID30657	nonHDL-C	Inverse variance weighted	11	0.186623719856156	0.188538233423692	0.19(-0.18, 0.56)	0.322249646798822	0.99915579243747
DCUN1D1	Q96GG9	OID30830	nonHDL-C	Inverse variance weighted	11	0.0424374774083832	0.173941807244342	0.04(-0.3, 0.38)	0.807250070804806	0.99915579243747
DCUN1D2	Q6PH85	OID31231	nonHDL-C	Inverse variance weighted	11	-0.0383456175657444	0.196453739116368	-0.04(-0.42, 0.35)	0.845244955578317	0.99915579243747
DDA1	Q9BW61	OID30126	nonHDL-C	Inverse variance weighted	10	-0.114929306277363	0.202888936888437	-0.11(-0.51, 0.28)	0.57107830653011	0.99915579243747
DDHD2	O94830	OID31043	nonHDL-C	Inverse variance weighted	12	0.124516632747724	0.190062028784353	0.12(-0.25, 0.5)	0.512379669044501	0.99915579243747
DDI2	Q5TDH0	OID30602	nonHDL-C	Inverse variance weighted	10	0.187406653374871	0.172506257133147	0.19(-0.15, 0.53)	0.277312686075214	0.99915579243747
DDT	P30046	OID30372	nonHDL-C	Inverse variance weighted	10	0.41757299815438	0.171660616524529	0.42(0.08, 0.75)	0.0149929296563837	0.99915579243747
DDX1	Q92499	OID31518	nonHDL-C	Inverse variance weighted	12	0.104140165602277	0.169865430202884	0.1(-0.23, 0.44)	0.539827072862934	0.99915579243747
DDX25	Q9UHL0	OID30892	nonHDL-C	Inverse variance weighted	12	-0.0333799490943925	0.17641189607633	-0.03(-0.38, 0.31)	0.849923546797625	0.99915579243747
DDX39A	O00148	OID30494	nonHDL-C	Inverse variance weighted	10	-0.0950659148359106	0.197485895206299	-0.1(-0.48, 0.29)	0.630245892203024	0.99915579243747
DDX4	Q9NQI0	OID30431	nonHDL-C	Inverse variance weighted	11	0.466435652259889	0.183546763398489	0.47(0.11, 0.83)	0.0110461314876162	0.99915579243747
DEFB116	Q30KQ4	OID30823	nonHDL-C	Inverse variance weighted	13	-0.0683983551877087	0.182721967496903	-0.07(-0.43, 0.29)	0.708158647741324	0.99915579243747
DEFB118	Q96PH6	OID30858	nonHDL-C	Inverse variance weighted	10	-0.0455689426803644	0.199828796868953	-0.05(-0.44, 0.35)	0.819615206996979	0.99915579243747
DENND2B	P78524	OID30050	nonHDL-C	Inverse variance weighted	11	-0.116670754472892	0.197249234470301	-0.12(-0.5, 0.27)	0.554192816454308	0.99915579243747
DENR	O43583	OID30493	nonHDL-C	Inverse variance weighted	12	0.00404743976569121	0.171233944539752	0(-0.33, 0.34)	0.981142237761087	0.99915579243747
DGCR6	Q14129	OID30859	nonHDL-C	Inverse variance weighted	10	0.259361445177664	0.206783980193128	0.26(-0.15, 0.66)	0.209746515869626	0.99915579243747
DGKA	P23743	OID30546	nonHDL-C	Inverse variance weighted	11	0.194899944087713	0.184182002645103	0.19(-0.17, 0.56)	0.289967862456764	0.99915579243747
DHODH	Q02127	OID30137	nonHDL-C	Inverse variance weighted	11	0.0934025707181007	0.198076981119406	0.09(-0.29, 0.48)	0.637250292507157	0.99915579243747
DHPS	P49366	OID31357	nonHDL-C	Inverse variance weighted	11	-0.270455677682416	0.203369204517538	-0.27(-0.67, 0.13)	0.183559367575798	0.99915579243747
DHRS4L2	Q6PKH6	OID31072	nonHDL-C	Inverse variance weighted	13	0.0187429823339495	0.183728992597034	0.02(-0.34, 0.38)	0.918745334201272	0.99915579243747
DIPK1C	Q0P6D2	OID30932	nonHDL-C	Inverse variance weighted	12	0.0416164745602312	0.181487180098969	0.04(-0.31, 0.4)	0.818629483502476	0.99915579243747
DLG4	P78352	OID31071	nonHDL-C	Inverse variance weighted	12	0.293919157757605	0.175054157571045	0.29(-0.05, 0.64)	0.0931484509080238	0.99915579243747
DLGAP5	Q15398	OID30976	nonHDL-C	Inverse variance weighted	10	-0.0591307595820578	0.196751548581286	-0.06(-0.44, 0.33)	0.7637689757852	0.99915579243747
DLL4	Q9NR61	OID30255	nonHDL-C	Inverse variance weighted	12	0.076705523500682	0.183323802043202	0.08(-0.28, 0.44)	0.675643343077493	0.99915579243747
DMP1	Q13316	OID30213	nonHDL-C	Inverse variance weighted	9	0.00348772749209488	0.219778512826715	0(-0.43, 0.43)	0.987338675259891	0.99915579243747
DNAJA1	P31689	OID31204	nonHDL-C	Inverse variance weighted	9	0.170543028962833	0.202045465355425	0.17(-0.23, 0.57)	0.398623340713046	0.99915579243747
DNAJA4	Q8WW22	OID31130	nonHDL-C	Inverse variance weighted	10	0.126740695558736	0.177906041857494	0.13(-0.22, 0.48)	0.476215614603588	0.99915579243747
DNAJB14	Q8TBM8	OID31434	nonHDL-C	Inverse variance weighted	12	0.188273827252623	0.178297971512993	0.19(-0.16, 0.54)	0.290990843047795	0.99915579243747
DNAJB2	P25686	OID30661	nonHDL-C	Inverse variance weighted	11	0.137328000370657	0.175532474601629	0.14(-0.21, 0.48)	0.434008344545306	0.99915579243747
DNAJB6	O75190	OID30613	nonHDL-C	Inverse variance weighted	12	0.183726359475813	0.182712158652555	0.18(-0.17, 0.54)	0.314631695357843	0.99915579243747
DNAJC21	Q5F1R6	OID31104	nonHDL-C	Inverse variance weighted	11	0.122000177041213	0.182098201711689	0.12(-0.23, 0.48)	0.502877457791938	0.99915579243747
DNAJC6	O75061	OID30247	nonHDL-C	Inverse variance weighted	13	0.16089802117722	0.180860773921464	0.16(-0.19, 0.52)	0.373668004819633	0.99915579243747
DNAJC9	Q8WXX5	OID31472	nonHDL-C	Inverse variance weighted	12	0.0964780940356203	0.177285509521547	0.1(-0.25, 0.44)	0.58630649196107	0.99915579243747
DNLZ	Q5SXM8	OID30822	nonHDL-C	Inverse variance weighted	13	-0.148319358030924	0.172067454743223	-0.15(-0.49, 0.19)	0.38869643404865	0.99915579243747
DNM1	Q05193	OID31458	nonHDL-C	Inverse variance weighted	9	0.0645591304452789	0.209188065703653	0.06(-0.35, 0.47)	0.757612388729982	0.99915579243747
DNM3	Q9UQ16	OID31000	nonHDL-C	Inverse variance weighted	13	0.0218351415688163	0.1867637090894	0.02(-0.34, 0.39)	0.90692884334009	0.99915579243747
DNPEP	Q9ULA0	OID31118	nonHDL-C	Inverse variance weighted	13	0.042215066751715	0.177096030652843	0.04(-0.3, 0.39)	0.811591129620125	0.99915579243747
DOC2B	Q14184	OID30927	nonHDL-C	Inverse variance weighted	11	0.0227240738680836	0.178594848052265	0.02(-0.33, 0.37)	0.898751930019033	0.99915579243747
DOCK9	Q9BZ29	OID30836	nonHDL-C	Inverse variance weighted	12	0.0142389826391865	0.167015590693138	0.01(-0.31, 0.34)	0.932058340179828	0.99915579243747
DOK1	Q99704	OID31111	nonHDL-C	Inverse variance weighted	13	0.0354609502010813	0.178461391589837	0.04(-0.31, 0.39)	0.842494479652282	0.99915579243747
DSCAM	O60469	OID30993	nonHDL-C	Inverse variance weighted	12	0.187870586978275	0.1903325939571	0.19(-0.19, 0.56)	0.323610915851536	0.99915579243747
DTD1	Q8TEA8	OID30580	nonHDL-C	Inverse variance weighted	11	0.174810998081832	0.186600216207317	0.17(-0.19, 0.54)	0.348850649690513	0.99915579243747
DTNB	O60941	OID31395	nonHDL-C	Inverse variance weighted	13	0.0658875103325199	0.171298305670319	0.07(-0.27, 0.4)	0.700507052289819	0.99915579243747
DTX2	Q86UW9	OID30882	nonHDL-C	Inverse variance weighted	14	-0.0350805658286516	0.168188955937231	-0.04(-0.36, 0.29)	0.8347774552281	0.99915579243747
DTYMK	P23919	OID30308	nonHDL-C	Inverse variance weighted	11	0.0488644191797438	0.19105935687003	0.05(-0.33, 0.42)	0.798139888383452	0.99915579243747
DUSP13	Q6B8I1	OID31394	nonHDL-C	Inverse variance weighted	9	-0.0512430016643852	0.193608530640505	-0.05(-0.43, 0.33)	0.791261175725809	0.99915579243747
DUSP29	Q68J44	OID30935	nonHDL-C	Inverse variance weighted	12	0.243216769407328	0.191655363752049	0.24(-0.13, 0.62)	0.204429688687957	0.99915579243747
DUT	P33316	OID31457	nonHDL-C	Inverse variance weighted	12	0.116716384146242	0.188254456221645	0.12(-0.25, 0.49)	0.53526260861014	0.99915579243747
DYNC1H1	Q14204	OID31341	nonHDL-C	Inverse variance weighted	11	-0.046102711790795	0.179528309556388	-0.05(-0.4, 0.31)	0.797333849945585	0.99915579243747
DYNLT1	P63172	OID30925	nonHDL-C	Inverse variance weighted	14	0.122989391266185	0.150026496039116	0.12(-0.17, 0.42)	0.412338986847387	0.99915579243747
ECHDC3	Q96DC8	OID30293	nonHDL-C	Inverse variance weighted	13	-0.119418585738162	0.173577858025965	-0.12(-0.46, 0.22)	0.491463594818197	0.99915579243747
ECHS1	P30084	OID30239	nonHDL-C	Inverse variance weighted	14	0.0907942926658581	0.177889483809708	0.09(-0.26, 0.44)	0.609773225126159	0.99915579243747
ECI2	O75521	OID30142	nonHDL-C	Inverse variance weighted	11	0.0778527854420903	0.189554798938824	0.08(-0.29, 0.45)	0.681282353846491	0.99915579243747
ECM1	Q16610	OID30736	nonHDL-C	Inverse variance weighted	12	0.333072258264246	0.18532175573056	0.33(-0.03, 0.7)	0.0722936000997075	0.99915579243747
ECSCR	Q19T08	OID30831	nonHDL-C	Inverse variance weighted	11	-0.165620954723903	0.184018704691841	-0.17(-0.53, 0.2)	0.368108334583601	0.99915579243747
EDDM3B	P56851	OID31365	nonHDL-C	Inverse variance weighted	14	-0.111523796927733	0.108037500576702	-0.11(-0.32, 0.1)	0.301945970654461	0.99915579243747
EDEM2	Q9BV94	OID30136	nonHDL-C	Inverse variance weighted	12	-0.380067100228835	0.186804226561304	-0.38(-0.75, -0.01)	0.0418937137704328	0.99915579243747
EDF1	O60869	OID31010	nonHDL-C	Inverse variance weighted	12	0.163277732616711	0.181043228323422	0.16(-0.19, 0.52)	0.367125118621109	0.99915579243747
EDN1	P05305	OID30224	nonHDL-C	Inverse variance weighted	10	-0.095700087801506	0.190361863743286	-0.1(-0.47, 0.28)	0.615156079483535	0.99915579243747
EDNRB	P24530	OID30421	nonHDL-C	Inverse variance weighted	13	-0.0566821075574638	0.172777791175806	-0.06(-0.4, 0.28)	0.742863560437853	0.99915579243747
EEF1D	P29692	OID30335	nonHDL-C	Inverse variance weighted	13	0.108200093916255	0.17409737550484	0.11(-0.23, 0.45)	0.534276078132838	0.99915579243747
EFCAB14	O75071	OID31460	nonHDL-C	Inverse variance weighted	9	0.0737591065313623	0.199647939314526	0.07(-0.32, 0.47)	0.711795413489348	0.99915579243747
EFCAB2	Q5VUJ9	OID31313	nonHDL-C	Inverse variance weighted	12	0.117888905861038	0.176740080309626	0.12(-0.23, 0.46)	0.50476030713801	0.99915579243747
EFHD1	Q9BUP0	OID31044	nonHDL-C	Inverse variance weighted	12	-0.0992701942483158	0.177738997783149	-0.1(-0.45, 0.25)	0.576491620424238	0.99915579243747
EFNB2	P52799	OID30954	nonHDL-C	Inverse variance weighted	10	-0.0659121930567999	0.200730358810278	-0.07(-0.46, 0.33)	0.742638080456566	0.99915579243747
EGFLAM	Q63HQ2	OID31496	nonHDL-C	Inverse variance weighted	12	-0.0777642682705273	0.162337839805986	-0.08(-0.4, 0.24)	0.631919158399545	0.99915579243747
EHBP1	Q8NDI1	OID30302	nonHDL-C	Inverse variance weighted	11	0.0725752588221463	0.183307532107204	0.07(-0.29, 0.43)	0.69216347995943	0.99915579243747
EHD3	Q9NZN3	OID30229	nonHDL-C	Inverse variance weighted	13	0.0440414048334035	0.18198097052652	0.04(-0.31, 0.4)	0.808771604975019	0.99915579243747
EIF2AK2	P19525	OID31442	nonHDL-C	Inverse variance weighted	12	0.0459333387181266	0.1755647293269	0.05(-0.3, 0.39)	0.793605225777492	0.99915579243747
EIF2AK3	Q9NZJ5	OID30060	nonHDL-C	Inverse variance weighted	11	0.125185673963063	0.194539538220129	0.13(-0.26, 0.51)	0.519901444903663	0.99915579243747
EIF2S2	P20042	OID30270	nonHDL-C	Inverse variance weighted	12	0.0783437307865547	0.182481764781392	0.08(-0.28, 0.44)	0.667687734120663	0.99915579243747
EIF4E	P06730	OID30557	nonHDL-C	Inverse variance weighted	10	0.104543256558479	0.185529860030277	0.1(-0.26, 0.47)	0.573104805782205	0.99915579243747
EIF4G3	O43432	OID31022	nonHDL-C	Inverse variance weighted	11	0.061005355242115	0.193346911853493	0.06(-0.32, 0.44)	0.752364757351514	0.99915579243747
EIF5	P55010	OID30156	nonHDL-C	Inverse variance weighted	10	0.128836644031358	0.190618558380925	0.13(-0.24, 0.5)	0.499112263980519	0.99915579243747
ELAC1	Q9H777	OID31029	nonHDL-C	Inverse variance weighted	12	0.118356336319331	0.179127762956323	0.12(-0.23, 0.47)	0.508781006877853	0.99915579243747
ELAVL4	P26378	OID30854	nonHDL-C	Inverse variance weighted	13	0.0706803710531333	0.179119908011642	0.07(-0.28, 0.42)	0.693139533767378	0.99915579243747
ELN	P15502	OID30301	nonHDL-C	Inverse variance weighted	12	0.0763482095770055	0.140927278335707	0.08(-0.2, 0.35)	0.58798655255487	0.99915579243747
ELOB	Q15370	OID30127	nonHDL-C	Inverse variance weighted	12	0.0831326564376758	0.187914295761711	0.08(-0.29, 0.45)	0.658202196965591	0.99915579243747
ENDOU	P21128	OID31498	nonHDL-C	Inverse variance weighted	14	0.0374500515398917	0.169447382299936	0.04(-0.29, 0.37)	0.825082415332569	0.99915579243747
ENO3	P13929	OID30209	nonHDL-C	Inverse variance weighted	11	-0.109470416054546	0.171831441241242	-0.11(-0.45, 0.23)	0.524072578053736	0.99915579243747
ENOPH1	Q9UHY7	OID31349	nonHDL-C	Inverse variance weighted	11	0.0481498354390347	0.172324683398678	0.05(-0.29, 0.39)	0.779927545325548	0.99915579243747
ENPEP	Q07075	OID30135	nonHDL-C	Inverse variance weighted	13	-0.148390184670737	0.177699928908985	-0.15(-0.5, 0.2)	0.403683666885953	0.99915579243747
ENPP6	Q6UWR7	OID30273	nonHDL-C	Inverse variance weighted	13	-0.0351526924513794	0.165914121826608	-0.04(-0.36, 0.29)	0.832206257668901	0.99915579243747
ENSA	O43768	OID31355	nonHDL-C	Inverse variance weighted	13	-0.0697437801994401	0.180242731503935	-0.07(-0.42, 0.28)	0.698797926191965	0.99915579243747
ENTR1	Q96C92	OID30231	nonHDL-C	Inverse variance weighted	12	-0.0897533988592306	0.187772532046316	-0.09(-0.46, 0.28)	0.632657298768719	0.99915579243747
EP300	Q09472	OID30438	nonHDL-C	Inverse variance weighted	13	-0.0770684020806003	0.180239104866278	-0.08(-0.43, 0.28)	0.668949796278943	0.99915579243747
EPB41L5	Q9HCM4	OID30886	nonHDL-C	Inverse variance weighted	11	0.0159865438773332	0.196039900395066	0.02(-0.37, 0.4)	0.935006631821799	0.99915579243747
EPGN	Q6UW88	OID31373	nonHDL-C	Inverse variance weighted	12	0.0809635414715264	0.190762802163613	0.08(-0.29, 0.45)	0.671259564244602	0.99915579243747
EPHA4	P54764	OID30622	nonHDL-C	Inverse variance weighted	11	0.0635214242847616	0.174348064351652	0.06(-0.28, 0.41)	0.715606486942874	0.99915579243747
EPN1	Q9Y6I3	OID31252	nonHDL-C	Inverse variance weighted	11	-0.0662642794658768	0.19190025742966	-0.07(-0.44, 0.31)	0.729864457178055	0.99915579243747
EPPK1	P58107	OID30250	nonHDL-C	Inverse variance weighted	13	0.0616241355435235	0.17856145337402	0.06(-0.29, 0.41)	0.730008339930702	0.99915579243747
ERC2	O15083	OID30880	nonHDL-C	Inverse variance weighted	11	0.23870907893312	0.192166252398191	0.24(-0.14, 0.62)	0.214162472164975	0.99915579243747
ERCC1	P07992	OID31223	nonHDL-C	Inverse variance weighted	10	0.136595460198423	0.194634490258184	0.14(-0.24, 0.52)	0.482800774541228	0.99915579243747
ERI1	Q8IV48	OID31317	nonHDL-C	Inverse variance weighted	13	0.0197019158144265	0.172452960610946	0.02(-0.32, 0.36)	0.909043454941411	0.99915579243747
ERMAP	Q96PL5	OID30539	nonHDL-C	Inverse variance weighted	13	-0.0184279929393464	0.174278966314469	-0.02(-0.36, 0.32)	0.915789849099585	0.99915579243747
ERN1	O75460	OID31391	nonHDL-C	Inverse variance weighted	11	0.00943864099584883	0.184379385151683	0.01(-0.35, 0.37)	0.959172995423708	0.99915579243747
ERP29	P30040	OID30578	nonHDL-C	Inverse variance weighted	12	0.122092820721506	0.18498860873249	0.12(-0.24, 0.48)	0.509252653493972	0.99915579243747
ERVV-1	B6SEH8	OID30094	nonHDL-C	Inverse variance weighted	11	-0.188411578097559	0.198018597115916	-0.19(-0.58, 0.2)	0.341358605596751	0.99915579243747
ESPL1	Q14674	OID31176	nonHDL-C	Inverse variance weighted	12	0.11327177286263	0.178676399381773	0.11(-0.24, 0.46)	0.52611393009156	0.99915579243747
ESR1	P03372	OID30434	nonHDL-C	Inverse variance weighted	13	0.245885884010491	0.169847217229052	0.25(-0.09, 0.58)	0.147704153202631	0.99915579243747
ESYT2	A0FGR8	OID31134	nonHDL-C	Inverse variance weighted	10	0.145943100277871	0.186780356470324	0.15(-0.22, 0.51)	0.434589527997711	0.99915579243747
EVI2B	P34910	OID31227	nonHDL-C	Inverse variance weighted	13	-0.12168514856698	0.185960257110688	-0.12(-0.49, 0.24)	0.512879224030628	0.99915579243747
EVI5	O60447	OID30519	nonHDL-C	Inverse variance weighted	10	0.144262666763787	0.180697851656128	0.14(-0.21, 0.5)	0.424659265188867	0.99915579243747
EVPL	Q92817	OID31309	nonHDL-C	Inverse variance weighted	10	0.00316307083311057	0.198360853671541	0(-0.39, 0.39)	0.987277437134351	0.99915579243747
EXOSC10	Q01780	OID30083	nonHDL-C	Inverse variance weighted	10	-0.0295318731825998	0.202708121130182	-0.03(-0.43, 0.37)	0.88416873696839	0.99915579243747
EXTL1	Q92935	OID30114	nonHDL-C	Inverse variance weighted	12	0.041359612797056	0.181587353618127	0.04(-0.31, 0.4)	0.81982735679652	0.99915579243747
F10	P00742	OID30684	nonHDL-C	Inverse variance weighted	12	-0.0159083420251199	0.169946562187511	-0.02(-0.35, 0.32)	0.925420628147578	0.99915579243747
F11	P03951	OID30773	nonHDL-C	Inverse variance weighted	11	0.133353843243285	0.196188559486702	0.13(-0.25, 0.52)	0.496679976345456	0.99915579243747
F12	P00748	OID30739	nonHDL-C	Inverse variance weighted	13	0.0957619094355228	0.126791628416343	0.1(-0.15, 0.34)	0.450087012988531	0.99915579243747
F13B	P05160	OID30781	nonHDL-C	Inverse variance weighted	12	0.328854543417258	0.182742837225845	0.33(-0.03, 0.69)	0.0719320069269759	0.99915579243747
F2	P00734	OID30723	nonHDL-C	Inverse variance weighted	12	0.0794932776237296	0.178166489496264	0.08(-0.27, 0.43)	0.655471471825074	0.99915579243747
FABP3	P05413	OID30351	nonHDL-C	Inverse variance weighted	14	-0.0050572343026175	0.155029289906574	-0.01(-0.31, 0.3)	0.973976700549128	0.99915579243747
FAM13A	O94988	OID31463	nonHDL-C	Inverse variance weighted	12	0.188772063014892	0.174492839619299	0.19(-0.15, 0.53)	0.279326865493254	0.99915579243747
FAM171A2	A8MVW0	OID31005	nonHDL-C	Inverse variance weighted	11	-0.161644039240348	0.188723630512169	-0.16(-0.53, 0.21)	0.39171468201229	0.99915579243747
FAM171B	Q6P995	OID31338	nonHDL-C	Inverse variance weighted	11	-0.13159188501807	0.172850050714092	-0.13(-0.47, 0.21)	0.446473957307825	0.99915579243747
FAM172A	Q8WUF8	OID30248	nonHDL-C	Inverse variance weighted	12	0.144672731934544	0.181138287296326	0.14(-0.21, 0.5)	0.424472129423122	0.99915579243747
FAM20A	Q96MK3	OID30348	nonHDL-C	Inverse variance weighted	9	0.108734265206519	0.19740272077166	0.11(-0.28, 0.5)	0.58175395186847	0.99915579243747
FAM3D	Q96BQ1	OID31514	nonHDL-C	Inverse variance weighted	11	0.0271817445830525	0.148229371167406	0.03(-0.26, 0.32)	0.854502818325551	0.99915579243747
FARSA	Q9Y285	OID30887	nonHDL-C	Inverse variance weighted	12	0.299360214491815	0.176725366867828	0.3(-0.05, 0.65)	0.0902787856965361	0.99915579243747
FBLN2	P98095	OID30378	nonHDL-C	Inverse variance weighted	10	0.0492917737176263	0.17490216434918	0.05(-0.29, 0.39)	0.778077826427988	0.99915579243747
FBN2	P35556	OID30974	nonHDL-C	Inverse variance weighted	13	-0.0129283478478598	0.172354507287874	-0.01(-0.35, 0.32)	0.940206588090462	0.99915579243747
FCAMR	Q8WWV6	OID30332	nonHDL-C	Inverse variance weighted	10	-0.253330414028523	0.189752476204668	-0.25(-0.63, 0.12)	0.181857618406235	0.99915579243747
FCER1A	P12319	OID30992	nonHDL-C	Inverse variance weighted	11	0.0401147660402323	0.185146411585763	0.04(-0.32, 0.4)	0.828469346989458	0.99915579243747
FCN1	O00602	OID30690	nonHDL-C	Inverse variance weighted	9	0.0951308006877434	0.18090280413908	0.1(-0.26, 0.45)	0.598980673386511	0.99915579243747
FDX1	P10109	OID30078	nonHDL-C	Inverse variance weighted	13	0.0555948536526989	0.179467722953192	0.06(-0.3, 0.41)	0.756731048120614	0.99915579243747
FDX2	Q6P4F2	OID30147	nonHDL-C	Inverse variance weighted	14	-0.0901767787191627	0.179454231779075	-0.09(-0.44, 0.26)	0.615311826793169	0.99915579243747
FGA	P02671	OID30788	nonHDL-C	Inverse variance weighted	12	0.301575786065054	0.175284431821165	0.3(-0.04, 0.65)	0.0853427115482024	0.99915579243747
FGD3	Q5JSP0	OID31040	nonHDL-C	Inverse variance weighted	13	-0.0491706870613893	0.177584826946226	-0.05(-0.4, 0.3)	0.78186792536503	0.99915579243747
FGF12	P61328	OID30454	nonHDL-C	Inverse variance weighted	11	0.0437322019074539	0.185689601849385	0.04(-0.32, 0.41)	0.81381106353775	0.99915579243747
FGF20	Q9NP95	OID30459	nonHDL-C	Inverse variance weighted	11	-0.000162452301307647	0.182928126323547	0(-0.36, 0.36)	0.999291425716494	0.999648443017572
FGF3	P11487	OID30544	nonHDL-C	Inverse variance weighted	13	-0.114525682363884	0.180486215216941	-0.11(-0.47, 0.24)	0.525728617755591	0.99915579243747
FGF6	P10767	OID30443	nonHDL-C	Inverse variance weighted	10	-0.184955860584019	0.202095489781762	-0.18(-0.58, 0.21)	0.360091661562831	0.99915579243747
FGF7	P21781	OID31241	nonHDL-C	Inverse variance weighted	11	0.193844357015383	0.194533934643886	0.19(-0.19, 0.58)	0.319029008378401	0.99915579243747
FGF9	P31371	OID31193	nonHDL-C	Inverse variance weighted	12	-0.0561817794440484	0.186414851042047	-0.06(-0.42, 0.31)	0.763124450445924	0.99915579243747
FGFBP2	Q9BYJ0	OID30395	nonHDL-C	Inverse variance weighted	11	0.0333292506821315	0.170041453721208	0.03(-0.3, 0.37)	0.844604984132056	0.99915579243747
FGFBP3	Q8TAT2	OID31108	nonHDL-C	Inverse variance weighted	13	0.21209461375054	0.171145210132931	0.21(-0.12, 0.55)	0.215246629750758	0.99915579243747
FGFR4	P22455	OID30646	nonHDL-C	Inverse variance weighted	14	-0.0224230561198225	0.128608094117053	-0.02(-0.27, 0.23)	0.861588971209381	0.99915579243747
FGL1	Q08830	OID30702	nonHDL-C	Inverse variance weighted	13	0.190941135494615	0.149787540462542	0.19(-0.1, 0.48)	0.20239900005578	0.99915579243747
FH	P07954	OID30839	nonHDL-C	Inverse variance weighted	14	-0.0699756606135376	0.174287237606789	-0.07(-0.41, 0.27)	0.688054847968113	0.99915579243747
FHIP2A	Q5W0V3	OID30187	nonHDL-C	Inverse variance weighted	10	0.16455697395112	0.201943453836741	0.16(-0.23, 0.56)	0.415148678146717	0.99915579243747
FKBP14	Q9NWM8	OID31065	nonHDL-C	Inverse variance weighted	13	0.122729890629516	0.180533013148019	0.12(-0.23, 0.48)	0.496618660102368	0.99915579243747
FN1	P02751	OID30787	nonHDL-C	Inverse variance weighted	11	0.137932516143567	0.178948412198026	0.14(-0.21, 0.49)	0.44082853499034	0.99915579243747
FNDC1	Q4ZHG4	OID31127	nonHDL-C	Inverse variance weighted	11	0.111279601970665	0.17715914833497	0.11(-0.24, 0.46)	0.529916466757015	0.99915579243747
FNTA	P49354	OID31381	nonHDL-C	Inverse variance weighted	12	-0.11924954324918	0.179494489757968	-0.12(-0.47, 0.23)	0.506457845614339	0.99915579243747
FOLH1	Q04609	OID30430	nonHDL-C	Inverse variance weighted	13	0.129090662387413	0.161130075591062	0.13(-0.19, 0.44)	0.42304013462472	0.99915579243747
FOS	P01100	OID31221	nonHDL-C	Inverse variance weighted	13	0.160529070834606	0.177209755468912	0.16(-0.19, 0.51)	0.365004456790966	0.99915579243747
FOXJ3	Q9UPW0	OID30445	nonHDL-C	Inverse variance weighted	11	0.204468927996989	0.187455850159338	0.2(-0.16, 0.57)	0.275379476247073	0.99915579243747
FRMD4B	Q9Y2L6	OID30155	nonHDL-C	Inverse variance weighted	11	-0.0992993642329473	0.189858453065347	-0.1(-0.47, 0.27)	0.600961815787423	0.99915579243747
FSHB	P01225	OID30233	nonHDL-C	Inverse variance weighted	12	-0.0172853479839907	0.12027408004421	-0.02(-0.25, 0.22)	0.885724484747507	0.99915579243747
FSTL1	Q12841	OID30254	nonHDL-C	Inverse variance weighted	12	-0.213404304502058	0.187698742978935	-0.21(-0.58, 0.15)	0.255558701253031	0.99915579243747
FTCD	O95954	OID31137	nonHDL-C	Inverse variance weighted	11	0.010703039167678	0.203012300577814	0.01(-0.39, 0.41)	0.957954098118108	0.99915579243747
FUOM	A2VDF0	OID30626	nonHDL-C	Inverse variance weighted	14	-0.085323494050093	0.170034244566969	-0.09(-0.42, 0.25)	0.615806930024578	0.99915579243747
FUT1	P19526	OID31295	nonHDL-C	Inverse variance weighted	11	-0.298330023680128	0.190169156055516	-0.3(-0.67, 0.07)	0.116703555297137	0.99915579243747
FZD10	Q9ULW2	OID30931	nonHDL-C	Inverse variance weighted	12	0.111701193862598	0.182580783707664	0.11(-0.25, 0.47)	0.540676358128491	0.99915579243747
FZD8	Q9H461	OID30818	nonHDL-C	Inverse variance weighted	11	-0.0629458512790149	0.178422530638412	-0.06(-0.41, 0.29)	0.724245180747111	0.99915579243747
GABARAP	O95166	OID31414	nonHDL-C	Inverse variance weighted	7	-0.0486303103697569	0.205900078955965	-0.05(-0.45, 0.35)	0.813289871430799	0.99915579243747
GABARAPL1	Q9H0R8	OID31253	nonHDL-C	Inverse variance weighted	13	0.148080757675962	0.170980820356383	0.15(-0.19, 0.48)	0.386453704480477	0.99915579243747
GABRA4	P48169	OID30803	nonHDL-C	Inverse variance weighted	12	0.0160121359365449	0.189563512764486	0.02(-0.36, 0.39)	0.93268398710713	0.99915579243747
GAD1	Q99259	OID31166	nonHDL-C	Inverse variance weighted	10	-0.20025815139199	0.212376149199651	-0.2(-0.62, 0.22)	0.345711147314043	0.99915579243747
GAD2	Q05329	OID30449	nonHDL-C	Inverse variance weighted	11	0.205863702579275	0.183938370627525	0.21(-0.15, 0.57)	0.263055107952728	0.99915579243747
GADD45B	O75293	OID31261	nonHDL-C	Inverse variance weighted	10	-0.066314745875119	0.206714762575012	-0.07(-0.47, 0.34)	0.748359576187062	0.99915579243747
GADD45GIP1	Q8TAE8	OID30237	nonHDL-C	Inverse variance weighted	13	-0.00528215318359708	0.185011589713584	-0.01(-0.37, 0.36)	0.977223178365897	0.99915579243747
GALNT5	Q7Z7M9	OID30295	nonHDL-C	Inverse variance weighted	13	-0.0301682588622155	0.176891110919419	-0.03(-0.38, 0.32)	0.864579928089203	0.99915579243747
GAMT	Q14353	OID30133	nonHDL-C	Inverse variance weighted	12	-0.283309446072633	0.185387938989515	-0.28(-0.65, 0.08)	0.126463427420545	0.99915579243747
GAPDH	P04406	OID30600	nonHDL-C	Inverse variance weighted	11	-0.00767025307970584	0.190297293330155	-0.01(-0.38, 0.37)	0.96784862416407	0.99915579243747
GART	P22102	OID31004	nonHDL-C	Inverse variance weighted	14	-0.0663388529679049	0.182945374372502	-0.07(-0.42, 0.29)	0.716892029629805	0.99915579243747
GAS2	O43903	OID31285	nonHDL-C	Inverse variance weighted	10	0.199631511945963	0.188073957550648	0.2(-0.17, 0.57)	0.2884844547912	0.99915579243747
GASK1A	Q9UFP1	OID30109	nonHDL-C	Inverse variance weighted	14	-0.312752587457578	0.150769930768019	-0.31(-0.61, -0.02)	0.0380449820966402	0.99915579243747
GAST	P01350	OID31083	nonHDL-C	Inverse variance weighted	8	0.00413613652500036	0.212212911730118	0(-0.41, 0.42)	0.98444981261638	0.99915579243747
GATA3	P23771	OID31219	nonHDL-C	Inverse variance weighted	10	-0.0238248787031331	0.206562636788845	-0.02(-0.43, 0.38)	0.908175848694384	0.99915579243747
GATD3	P0DPI2	OID30253	nonHDL-C	Inverse variance weighted	14	0.0762007672272377	0.174778247568461	0.08(-0.27, 0.42)	0.66284730982499	0.99915579243747
GBA	P04062	OID30966	nonHDL-C	Inverse variance weighted	9	0.383594820301195	0.195720385143317	0.38(0, 0.77)	0.0500060237418104	0.99915579243747
GBP1	P32455	OID31128	nonHDL-C	Inverse variance weighted	12	-0.0739058395057104	0.174639348997781	-0.07(-0.42, 0.27)	0.672155750738242	0.99915579243747
GBP6	Q6ZN66	OID30139	nonHDL-C	Inverse variance weighted	13	-0.12646790417693	0.187140523806508	-0.13(-0.49, 0.24)	0.499173273460718	0.99915579243747
GC	P02774	OID30780	nonHDL-C	Inverse variance weighted	14	0.282257250060797	0.13293155554826	0.28(0.02, 0.54)	0.0337264036145011	0.99915579243747
GCC1	Q96CN9	OID31147	nonHDL-C	Inverse variance weighted	11	0.180034357864517	0.186922556018099	0.18(-0.19, 0.55)	0.33547252655804	0.99915579243747
GCHFR	P30047	OID30631	nonHDL-C	Inverse variance weighted	11	0.162444030195009	0.173678902228054	0.16(-0.18, 0.5)	0.349627328780561	0.99915579243747
GCLM	P48507	OID30059	nonHDL-C	Inverse variance weighted	12	-0.103716687036312	0.174530882326988	-0.1(-0.45, 0.24)	0.552338362292323	0.99915579243747
GET3	O43681	OID30303	nonHDL-C	Inverse variance weighted	12	-0.0837867702025424	0.18542873748447	-0.08(-0.45, 0.28)	0.65137395717857	0.99915579243747
GFRAL	Q6UXV0	OID31091	nonHDL-C	Inverse variance weighted	12	0.270070189362342	0.168702467081933	0.27(-0.06, 0.6)	0.109406410251851	0.99915579243747
GGACT	Q9BVM4	OID30290	nonHDL-C	Inverse variance weighted	12	0.161722628584342	0.182801597115191	0.16(-0.2, 0.52)	0.376324194002896	0.99915579243747
GGCT	O75223	OID30304	nonHDL-C	Inverse variance weighted	9	0.118452440326023	0.180803246075888	0.12(-0.24, 0.47)	0.512374053792637	0.99915579243747
GHR	P10912	OID30574	nonHDL-C	Inverse variance weighted	13	0.0079415154770572	0.150390601870057	0.01(-0.29, 0.3)	0.957886537263164	0.99915579243747
GID8	Q9NWU2	OID31041	nonHDL-C	Inverse variance weighted	11	0.214589185408029	0.186838536603326	0.21(-0.15, 0.58)	0.250750893524108	0.99915579243747
GIGYF2	Q6Y7W6	OID31062	nonHDL-C	Inverse variance weighted	12	-0.0252794085209841	0.189669499343045	-0.03(-0.4, 0.35)	0.89397086989708	0.99915579243747
GIMAP7	Q8NHV1	OID30639	nonHDL-C	Inverse variance weighted	13	-0.11674102687877	0.174846297154629	-0.12(-0.46, 0.23)	0.504339152902854	0.99915579243747
GIMAP8	Q8ND71	OID31194	nonHDL-C	Inverse variance weighted	14	-0.00738046436000348	0.165720306470581	-0.01(-0.33, 0.32)	0.964477422131546	0.99915579243747
GIP	P09681	OID30288	nonHDL-C	Inverse variance weighted	12	-0.222763043686335	0.163178236795885	-0.22(-0.54, 0.1)	0.172205382563535	0.99915579243747
GIPC2	Q8TF65	OID31153	nonHDL-C	Inverse variance weighted	11	0.0146848762151859	0.178343165369165	0.01(-0.33, 0.36)	0.934375901216931	0.99915579243747
GIPC3	Q8TF64	OID31507	nonHDL-C	Inverse variance weighted	12	0.0854487504597616	0.179279811592254	0.09(-0.27, 0.44)	0.63363112352535	0.99915579243747
GIPR	P48546	OID30542	nonHDL-C	Inverse variance weighted	12	-0.00940128760289527	0.18394025093376	-0.01(-0.37, 0.35)	0.959237428385533	0.99915579243747
GIT1	Q9Y2X7	OID30533	nonHDL-C	Inverse variance weighted	12	0.240095951914294	0.182676981871779	0.24(-0.12, 0.6)	0.188738648027031	0.99915579243747
GJA8	P48165	OID31187	nonHDL-C	Inverse variance weighted	13	0.18399361819056	0.184460413217724	0.18(-0.18, 0.55)	0.318536718356621	0.99915579243747
GLI2	P10070	OID30429	nonHDL-C	Inverse variance weighted	12	-0.127370847217473	0.176932818000718	-0.13(-0.47, 0.22)	0.47159731630008	0.99915579243747
GLP1R	P43220	OID30809	nonHDL-C	Inverse variance weighted	12	0.127338741019245	0.190374255481881	0.13(-0.25, 0.5)	0.503567977735469	0.99915579243747
GLRX5	Q86SX6	OID30663	nonHDL-C	Inverse variance weighted	11	0.0708131510774939	0.187404018028829	0.07(-0.3, 0.44)	0.705531947251783	0.99915579243747
GLYR1	Q49A26	OID31364	nonHDL-C	Inverse variance weighted	12	-0.0219168961101243	0.179732237250589	-0.02(-0.37, 0.33)	0.902945007104523	0.99915579243747
GM2A	P17900	OID30413	nonHDL-C	Inverse variance weighted	12	-0.112438726085108	0.162277333228979	-0.11(-0.43, 0.21)	0.488384833083414	0.99915579243747
GMFG	O60234	OID30340	nonHDL-C	Inverse variance weighted	13	0.0418698211272364	0.175845587629268	0.04(-0.3, 0.39)	0.811799182740413	0.99915579243747
GMPR2	Q9P2T1	OID30623	nonHDL-C	Inverse variance weighted	12	0.1781765017978	0.176163305680722	0.18(-0.17, 0.52)	0.311811620425619	0.99915579243747
GNAS	O95467	OID31008	nonHDL-C	Inverse variance weighted	12	-0.210931353254043	0.193847051771665	-0.21(-0.59, 0.17)	0.276536444543609	0.99915579243747
GNGT1	P63211	OID30920	nonHDL-C	Inverse variance weighted	12	0.126866244739967	0.177449775650008	0.13(-0.22, 0.47)	0.47464506684958	0.99915579243747
GNPDA1	P46926	OID30197	nonHDL-C	Inverse variance weighted	10	0.140363082622127	0.19533528438509	0.14(-0.24, 0.52)	0.472402724908246	0.99915579243747
GNPDA2	Q8TDQ7	OID30597	nonHDL-C	Inverse variance weighted	10	-0.106696868364909	0.195851896373135	-0.11(-0.49, 0.28)	0.585902474585713	0.99915579243747
GOLGA3	Q08378	OID31026	nonHDL-C	Inverse variance weighted	11	-0.0736352315144121	0.193462713266783	-0.07(-0.45, 0.31)	0.703487334636088	0.99915579243747
GORASP2	Q9H8Y8	OID31438	nonHDL-C	Inverse variance weighted	11	-0.10635022707763	0.208764971274742	-0.11(-0.52, 0.3)	0.610453914792649	0.99915579243747
GOT1	P17174	OID30417	nonHDL-C	Inverse variance weighted	12	0.188490031292545	0.180264450759502	0.19(-0.16, 0.54)	0.295731601659651	0.99915579243747
GP1BB	P13224	OID30174	nonHDL-C	Inverse variance weighted	13	0.294981053009212	0.184280745555948	0.29(-0.07, 0.66)	0.109439937806074	0.99915579243747
GP5	P40197	OID30611	nonHDL-C	Inverse variance weighted	13	-0.134138863129536	0.181526180474868	-0.13(-0.49, 0.22)	0.459937051303699	0.99915579243747
GPD1	P21695	OID31358	nonHDL-C	Inverse variance weighted	11	-0.044702874534259	0.183393121787002	-0.04(-0.4, 0.31)	0.807421063308235	0.99915579243747
GPHA2	Q96T91	OID31437	nonHDL-C	Inverse variance weighted	11	0.0261218261120554	0.191370734772945	0.03(-0.35, 0.4)	0.891427177764321	0.99915579243747
GPI	P06744	OID30680	nonHDL-C	Inverse variance weighted	13	0.119822179596485	0.172672223172652	0.12(-0.22, 0.46)	0.487727039380261	0.99915579243747
GPIHBP1	Q8IV16	OID31469	nonHDL-C	Inverse variance weighted	11	0.254307051531583	0.190222952466136	0.25(-0.12, 0.63)	0.18125873665279	0.99915579243747
GPR158	Q5T848	OID31013	nonHDL-C	Inverse variance weighted	14	0.0190169073136784	0.176480100489674	0.02(-0.33, 0.36)	0.914188717872371	0.99915579243747
GPR15L	Q6UWK7	OID31511	nonHDL-C	Inverse variance weighted	12	0.00377552463955613	0.182758344861962	0(-0.35, 0.36)	0.983518024512703	0.99915579243747
GPRC5C	Q9NQ84	OID31340	nonHDL-C	Inverse variance weighted	14	0.101288709678547	0.16471442166226	0.1(-0.22, 0.42)	0.538597459907599	0.99915579243747
GRHPR	Q9UBQ7	OID30289	nonHDL-C	Inverse variance weighted	13	0.124079882543402	0.171099318625963	0.12(-0.21, 0.46)	0.468334158708375	0.99915579243747
GRIK2	Q13002	OID30977	nonHDL-C	Inverse variance weighted	12	-0.256267525139033	0.187082504983809	-0.26(-0.62, 0.11)	0.170746154578241	0.99915579243747
GRIN2B	Q13224	OID30802	nonHDL-C	Inverse variance weighted	13	0.0367557615444816	0.178161884981703	0.04(-0.31, 0.39)	0.836552349283762	0.99915579243747
GRP	P07492	OID30264	nonHDL-C	Inverse variance weighted	11	-0.0285727936713186	0.187355772095996	-0.03(-0.4, 0.34)	0.878788219257962	0.99915579243747
GRSF1	Q12849	OID31224	nonHDL-C	Inverse variance weighted	12	0.114272546877895	0.183423954585334	0.11(-0.25, 0.47)	0.533286588410451	0.99915579243747
GSN	P06396	OID30714	nonHDL-C	Inverse variance weighted	11	-0.0578830255776542	0.201944902216666	-0.06(-0.45, 0.34)	0.774397316239151	0.99915579243747
GSR	P00390	OID30700	nonHDL-C	Inverse variance weighted	13	-0.0840733325623734	0.185173605009763	-0.08(-0.45, 0.28)	0.649811274082977	0.99915579243747
GSTM4	Q03013	OID30164	nonHDL-C	Inverse variance weighted	13	0.116850519575019	0.173656799478212	0.12(-0.22, 0.46)	0.501022419337581	0.99915579243747
GSTT2B	P0CG30	OID31097	nonHDL-C	Inverse variance weighted	13	0.124396389252044	0.11934278678822	0.12(-0.11, 0.36)	0.297251631249415	0.99915579243747
GTF2IRD1	Q9UHL9	OID31264	nonHDL-C	Inverse variance weighted	10	0.0199011166959131	0.197593086437443	0.02(-0.37, 0.41)	0.919774578357604	0.99915579243747
GTPBP2	Q9BX10	OID30946	nonHDL-C	Inverse variance weighted	12	0.037317467633502	0.184064590149965	0.04(-0.32, 0.4)	0.839337353944544	0.99915579243747
GUCY2C	P25092	OID31318	nonHDL-C	Inverse variance weighted	13	-0.152557147001551	0.173408347905974	-0.15(-0.49, 0.19)	0.37899115389565	0.99915579243747
GUK1	Q16774	OID30148	nonHDL-C	Inverse variance weighted	12	-0.258467160193627	0.175705602970333	-0.26(-0.6, 0.09)	0.14128462448617	0.99915579243747
HADH	Q16836	OID30132	nonHDL-C	Inverse variance weighted	12	0.0986256869099677	0.178301855466262	0.1(-0.25, 0.45)	0.580168321828335	0.99915579243747
HBZ	P02008	OID30307	nonHDL-C	Inverse variance weighted	14	-0.100125161564928	0.146988888424674	-0.1(-0.39, 0.19)	0.495760741251185	0.99915579243747
HDAC9	Q9UKV0	OID30832	nonHDL-C	Inverse variance weighted	9	-0.046635157150692	0.195181891219777	-0.05(-0.43, 0.34)	0.811158480432133	0.99915579243747
HDDC2	Q7Z4H3	OID31447	nonHDL-C	Inverse variance weighted	11	0.0369243643365951	0.152956118261694	0.04(-0.26, 0.34)	0.809241275347455	0.99915579243747
HDGFL2	Q7Z4V5	OID31136	nonHDL-C	Inverse variance weighted	11	0.0210623061389897	0.180122819765185	0.02(-0.33, 0.37)	0.906913127708323	0.99915579243747
HEG1	Q9ULI3	OID30579	nonHDL-C	Inverse variance weighted	12	0.302774781553497	0.160810767610752	0.3(-0.01, 0.62)	0.0597272508846903	0.99915579243747
HEPACAM2	A8MVW5	OID31151	nonHDL-C	Inverse variance weighted	12	0.157297350708576	0.163444093589952	0.16(-0.16, 0.48)	0.33585253843587	0.99915579243747
HGFAC	Q04756	OID30718	nonHDL-C	Inverse variance weighted	12	0.061218742425078	0.157895632061518	0.06(-0.25, 0.37)	0.698225841098451	0.99915579243747
HHEX	Q03014	OID31107	nonHDL-C	Inverse variance weighted	13	0.218312204579482	0.175941807717859	0.22(-0.13, 0.56)	0.214672060649022	0.99915579243747
HIF1A	Q16665	OID30425	nonHDL-C	Inverse variance weighted	12	0.22054331336371	0.1914902857626	0.22(-0.15, 0.6)	0.24943589032774	0.99915579243747
HIP1	O00291	OID30071	nonHDL-C	Inverse variance weighted	10	-0.0208752053693542	0.190092863192505	-0.02(-0.39, 0.35)	0.912555437199449	0.99915579243747
HIP1R	O75146	OID31141	nonHDL-C	Inverse variance weighted	13	-0.126838801642665	0.173424464516762	-0.13(-0.47, 0.21)	0.464548427289947	0.99915579243747
HJV	Q6ZVN8	OID31006	nonHDL-C	Inverse variance weighted	11	0.0197527639361544	0.200677552704095	0.02(-0.37, 0.41)	0.921590567221991	0.99915579243747
HMCN2	Q8NDA2	OID30592	nonHDL-C	Inverse variance weighted	12	-0.0439499541487346	0.179731783175702	-0.04(-0.4, 0.31)	0.806819761994179	0.99915579243747
HMGCL	P35914	OID30214	nonHDL-C	Inverse variance weighted	13	-0.0956661845308095	0.179119708043444	-0.1(-0.45, 0.26)	0.593278728594628	0.99915579243747
HMGCS1	Q01581	OID30157	nonHDL-C	Inverse variance weighted	9	-0.11530600403358	0.20660113126517	-0.12(-0.52, 0.29)	0.576769779246817	0.99915579243747
HMMR	O75330	OID31175	nonHDL-C	Inverse variance weighted	12	-0.0179733411079733	0.178899480453661	-0.02(-0.37, 0.33)	0.919974259352609	0.99915579243747
HNF1A	P20823	OID30919	nonHDL-C	Inverse variance weighted	12	0.131329297138081	0.192530884860749	0.13(-0.25, 0.51)	0.495162648307994	0.99915579243747
HNRNPUL1	Q9BUJ2	OID31037	nonHDL-C	Inverse variance weighted	13	0.0336407796291613	0.165603955113439	0.03(-0.29, 0.36)	0.839025644853241	0.99915579243747
HPSE	Q9Y251	OID30409	nonHDL-C	Inverse variance weighted	13	0.06579353320095	0.182803073211741	0.07(-0.29, 0.42)	0.718910842090358	0.99915579243747
HRAS	P01112	OID31263	nonHDL-C	Inverse variance weighted	11	0.153828670295045	0.188737268022087	0.15(-0.22, 0.52)	0.415048663955034	0.99915579243747
HRC	P23327	OID30211	nonHDL-C	Inverse variance weighted	13	-0.237867883635346	0.178872902801413	-0.24(-0.59, 0.11)	0.183579205969855	0.99915579243747
HRG	P04196	OID30770	nonHDL-C	Inverse variance weighted	9	0.111165224959003	0.211653504672082	0.11(-0.3, 0.53)	0.599428387155751	0.99915579243747
HS1BP3	Q53T59	OID30243	nonHDL-C	Inverse variance weighted	12	0.0545537742715985	0.185566768047105	0.05(-0.31, 0.42)	0.768769662059868	0.99915579243747
HSBP1	O75506	OID30232	nonHDL-C	Inverse variance weighted	12	0.0331620063314289	0.172647531450714	0.03(-0.31, 0.37)	0.847680137551849	0.99915579243747
HSD17B14	Q9BPX1	OID31098	nonHDL-C	Inverse variance weighted	13	0.280523126409699	0.158887031620364	0.28(-0.03, 0.59)	0.0774712397826693	0.99915579243747
HSD17B3	P37058	OID30145	nonHDL-C	Inverse variance weighted	12	-0.0433574899768589	0.181713975561907	-0.04(-0.4, 0.31)	0.811413480191203	0.99915579243747
HSDL2	Q6YN16	OID30256	nonHDL-C	Inverse variance weighted	14	0.0662309100372933	0.178886829937001	0.07(-0.28, 0.42)	0.711204299363432	0.99915579243747
HSPA2	P54652	OID31424	nonHDL-C	Inverse variance weighted	10	-0.0224299907937407	0.193393520646586	-0.02(-0.4, 0.36)	0.907667530809401	0.99915579243747
HTR1A	P08908	OID30824	nonHDL-C	Inverse variance weighted	12	-0.0132772683166886	0.182959664105937	-0.01(-0.37, 0.35)	0.9421487983382	0.99915579243747
HTR1B	P28222	OID30866	nonHDL-C	Inverse variance weighted	11	0.0370412168547073	0.173419899049467	0.04(-0.3, 0.38)	0.830864726844698	0.99915579243747
ID4	P47928	OID31284	nonHDL-C	Inverse variance weighted	14	-0.208132679194563	0.181174860476608	-0.21(-0.56, 0.15)	0.250640737061455	0.99915579243747
IDO1	P14902	OID30230	nonHDL-C	Inverse variance weighted	10	0.00597962724892748	0.207846618635401	0.01(-0.4, 0.41)	0.977048487852294	0.99915579243747
IDO1	P14902	OID30563	nonHDL-C	Inverse variance weighted	12	-0.0941941922529444	0.186977047342227	-0.09(-0.46, 0.27)	0.614420135665407	0.99915579243747
IDO1	P14902	OID31050	nonHDL-C	Inverse variance weighted	10	-0.121745785785643	0.191266131168784	-0.12(-0.5, 0.25)	0.52443391131635	0.99915579243747
IDO1	P14902	OID31474	nonHDL-C	Inverse variance weighted	10	-0.0326710876452227	0.191351911859177	-0.03(-0.41, 0.34)	0.8644295972571	0.99915579243747
IFI30	P13284	OID31505	nonHDL-C	Inverse variance weighted	12	-0.153281654907131	0.156626395478706	-0.15(-0.46, 0.15)	0.32775536563214	0.99915579243747
IFIT1	P09914	OID31310	nonHDL-C	Inverse variance weighted	11	-0.0690760138118463	0.180038326565998	-0.07(-0.42, 0.28)	0.70122013114711	0.99915579243747
IFIT3	O14879	OID31283	nonHDL-C	Inverse variance weighted	14	-0.0890918995988094	0.182451884818362	-0.09(-0.45, 0.27)	0.625334860771051	0.99915579243747
IFNAR1	P17181	OID31491	nonHDL-C	Inverse variance weighted	11	0.221894214145703	0.176121941356423	0.22(-0.12, 0.57)	0.20770916659004	0.99915579243747
IFNL2	Q8IZJ0	OID30791	nonHDL-C	Inverse variance weighted	12	-0.105237481833676	0.177103653567623	-0.11(-0.45, 0.24)	0.55236894699035	0.99915579243747
IFNW1	P05000	OID30129	nonHDL-C	Inverse variance weighted	10	-0.0930281818026295	0.190714671291767	-0.09(-0.47, 0.28)	0.625700555404033	0.99915579243747
IFT20	Q8IY31	OID30962	nonHDL-C	Inverse variance weighted	11	-0.0279406763338894	0.190163829807544	-0.03(-0.4, 0.34)	0.883187667385354	0.99915579243747
IGDCC3	Q8IVU1	OID30862	nonHDL-C	Inverse variance weighted	13	-0.215960959120549	0.177432844320771	-0.22(-0.56, 0.13)	0.223550210031744	0.99915579243747
IGDCC4	Q8TDY8	OID30402	nonHDL-C	Inverse variance weighted	11	0.298243317477848	0.182577292762349	0.3(-0.06, 0.66)	0.102360071264209	0.99915579243747
IGF2BP3	O00425	OID30112	nonHDL-C	Inverse variance weighted	12	-0.0297477394888538	0.18423031835357	-0.03(-0.39, 0.33)	0.871722938648067	0.99915579243747
IGFL4	Q6B9Z1	OID30500	nonHDL-C	Inverse variance weighted	11	0.126226487547065	0.194234934547162	0.13(-0.25, 0.51)	0.515779421962932	0.99915579243747
IGHMBP2	P38935	OID30123	nonHDL-C	Inverse variance weighted	14	0.0593229534771959	0.172160866008168	0.06(-0.28, 0.4)	0.730411181899838	0.99915579243747
IGLC2	P0DOY2	OID30740	nonHDL-C	Inverse variance weighted	12	0.111184237535661	0.166173344466359	0.11(-0.21, 0.44)	0.5034406999555	0.99915579243747
IGLON5	A6NGN9	OID31169	nonHDL-C	Inverse variance weighted	13	-0.130496776444568	0.18232246926295	-0.13(-0.49, 0.23)	0.474147529500449	0.99915579243747
IGSF21	Q96ID5	OID30210	nonHDL-C	Inverse variance weighted	11	0.00246962141572009	0.189027255399352	0(-0.37, 0.37)	0.989576017814244	0.99915579243747
IGSF9	Q9P2J2	OID30330	nonHDL-C	Inverse variance weighted	13	-0.26517360019199	0.16477468213137	-0.27(-0.59, 0.06)	0.107548498633494	0.99915579243747
IL12RB2	Q99665	OID30422	nonHDL-C	Inverse variance weighted	11	0.284734575899271	0.184629015102883	0.28(-0.08, 0.65)	0.123025383237352	0.99915579243747
IL20RB	Q6UXL0	OID30461	nonHDL-C	Inverse variance weighted	11	0.124670246953511	0.194622384770468	0.12(-0.26, 0.51)	0.521798803738059	0.99915579243747
IL21R	Q9HBE5	OID30441	nonHDL-C	Inverse variance weighted	12	0.153706021731653	0.185288454219407	0.15(-0.21, 0.52)	0.406793303411919	0.99915579243747
IL22	Q9GZX6	OID31407	nonHDL-C	Inverse variance weighted	8	0.0568245875531951	0.213510112104487	0.06(-0.36, 0.48)	0.790127760220745	0.99915579243747
IL25	Q9H293	OID31243	nonHDL-C	Inverse variance weighted	11	0.21584241731145	0.225114380836781	0.22(-0.23, 0.66)	0.337653356303327	0.99915579243747
IL3	P08700	OID31229	nonHDL-C	Inverse variance weighted	13	-0.0534688359812611	0.179397824637844	-0.05(-0.41, 0.3)	0.765667919315487	0.99915579243747
IL31	Q6EBC2	OID30487	nonHDL-C	Inverse variance weighted	11	-0.173972312481438	0.199467628848626	-0.17(-0.56, 0.22)	0.38310844943632	0.99915579243747
IL31RA	Q8NI17	OID30475	nonHDL-C	Inverse variance weighted	12	0.0915794056174449	0.162582109537475	0.09(-0.23, 0.41)	0.573243585867639	0.99915579243747
IL36A	Q9UHA7	OID30472	nonHDL-C	Inverse variance weighted	10	0.440303441559802	0.205267582488513	0.44(0.04, 0.84)	0.03195110314179	0.99915579243747
IL36G	Q9NZH8	OID30551	nonHDL-C	Inverse variance weighted	9	0.310419274888289	0.209286595036391	0.31(-0.1, 0.72)	0.138014431786519	0.99915579243747
IL9	P15248	OID31298	nonHDL-C	Inverse variance weighted	12	-0.0987763543904012	0.182256501742376	-0.1(-0.46, 0.26)	0.587843715607009	0.99915579243747
IMMT	Q16891	OID31397	nonHDL-C	Inverse variance weighted	11	0.0209664065159775	0.185208093662947	0.02(-0.34, 0.38)	0.909868355877867	0.99915579243747
IMPACT	Q9P2X3	OID31112	nonHDL-C	Inverse variance weighted	13	0.226071514661257	0.169611628992001	0.23(-0.11, 0.56)	0.182572025525859	0.99915579243747
IMPG1	Q17R60	OID30814	nonHDL-C	Inverse variance weighted	10	0.0706639663710437	0.216521169421574	0.07(-0.35, 0.5)	0.744151586911067	0.99915579243747
INHBB	P09529	OID30625	nonHDL-C	Inverse variance weighted	11	-0.218714695987947	0.180547421678975	-0.22(-0.57, 0.14)	0.225743095507747	0.99915579243747
INPP5D	Q92835	OID30259	nonHDL-C	Inverse variance weighted	14	0.0232194866906226	0.164821646093008	0.02(-0.3, 0.35)	0.887967554883724	0.99915579243747
INPP5J	Q15735	OID30975	nonHDL-C	Inverse variance weighted	9	-0.0887788172542583	0.18106996233695	-0.09(-0.44, 0.27)	0.62392078801018	0.99915579243747
INSL3	P51460	OID31129	nonHDL-C	Inverse variance weighted	11	-0.0338927800717185	0.114630296573248	-0.03(-0.26, 0.19)	0.767481841478992	0.99915579243747
INSL4	Q14641	OID31370	nonHDL-C	Inverse variance weighted	13	-0.0310840784145605	0.169169221650839	-0.03(-0.36, 0.3)	0.854213134989976	0.99915579243747
INSL5	Q9Y5Q6	OID31448	nonHDL-C	Inverse variance weighted	13	-0.0336120239350307	0.179537478376269	-0.03(-0.39, 0.32)	0.851492436000174	0.99915579243747
INSR	P06213	OID30566	nonHDL-C	Inverse variance weighted	11	0.213723310177896	0.195181316982479	0.21(-0.17, 0.6)	0.273517157042561	0.99915579243747
ISM2	Q6H9L7	OID30365	nonHDL-C	Inverse variance weighted	9	-0.119468866510553	0.222179926417447	-0.12(-0.55, 0.32)	0.590775725823591	0.99915579243747
IST1	P53990	OID31497	nonHDL-C	Inverse variance weighted	12	0.175019616545849	0.179203598778738	0.18(-0.18, 0.53)	0.32874129087439	0.99915579243747
ITGA2	P17301	OID30570	nonHDL-C	Inverse variance weighted	9	0.0606081430317714	0.19593457505856	0.06(-0.32, 0.44)	0.757071673531566	0.99915579243747
ITGAL	P20701	OID30537	nonHDL-C	Inverse variance weighted	11	-0.0963040777004671	0.189770918302221	-0.1(-0.47, 0.28)	0.611821274212883	0.99915579243747
ITGAX	P20702	OID31325	nonHDL-C	Inverse variance weighted	12	-0.239502657993355	0.186129716827023	-0.24(-0.6, 0.13)	0.198180980773519	0.99915579243747
ITGBL1	O95965	OID30408	nonHDL-C	Inverse variance weighted	6	0.177098275441533	0.221214176386813	0.18(-0.26, 0.61)	0.423378419164073	0.99915579243747
ITIH1	P19827	OID30722	nonHDL-C	Inverse variance weighted	10	-0.0711046928317539	0.181321803514331	-0.07(-0.43, 0.28)	0.694950043869889	0.99915579243747
ITIH4	Q14624	OID30762	nonHDL-C	Inverse variance weighted	10	0.320895541895813	0.18228012431888	0.32(-0.04, 0.68)	0.0783310760921022	0.99915579243747
ITIH5	Q86UX2	OID31430	nonHDL-C	Inverse variance weighted	12	0.164495118685949	0.187283177071639	0.16(-0.2, 0.53)	0.379768466978202	0.99915579243747
ITPA	Q9BY32	OID30082	nonHDL-C	Inverse variance weighted	11	-0.0644767886104337	0.175939897176295	-0.06(-0.41, 0.28)	0.714013993769754	0.99915579243747
ITPR1	Q14643	OID30216	nonHDL-C	Inverse variance weighted	14	0.129481898661671	0.17133743140341	0.13(-0.21, 0.47)	0.449821377798809	0.99915579243747
ITPRIP	Q8IWB1	OID30860	nonHDL-C	Inverse variance weighted	11	-0.0112787517967487	0.185883828295137	-0.01(-0.38, 0.35)	0.951616968769696	0.99915579243747
IZUMO1	Q8IYV9	OID31159	nonHDL-C	Inverse variance weighted	12	0.232594396730377	0.185185352140897	0.23(-0.13, 0.6)	0.209112848450709	0.99915579243747
JAM3	Q9BX67	OID30586	nonHDL-C	Inverse variance weighted	12	0.0640130429925471	0.188350437988977	0.06(-0.31, 0.43)	0.733960908699361	0.99915579243747
JMJD1C	Q15652	OID31172	nonHDL-C	Inverse variance weighted	11	0.233307032110507	0.18491717570503	0.23(-0.13, 0.6)	0.207062535575243	0.99915579243747
JPT2	Q9H910	OID31520	nonHDL-C	Inverse variance weighted	13	0.0466456612637286	0.176797893411803	0.05(-0.3, 0.39)	0.791906239698802	0.99915579243747
KAZN	Q674X7	OID31481	nonHDL-C	Inverse variance weighted	12	0.127024812690188	0.179598067643638	0.13(-0.22, 0.48)	0.479397018870258	0.99915579243747
KCNC4	Q03721	OID30813	nonHDL-C	Inverse variance weighted	10	-0.106280701331912	0.204253002108775	-0.11(-0.51, 0.29)	0.602827664403183	0.99915579243747
KCNH2	Q12809	OID30899	nonHDL-C	Inverse variance weighted	10	0.236289149793797	0.192594880728423	0.24(-0.14, 0.61)	0.21987093175225	0.99915579243747
KCTD5	Q9NXV2	OID31148	nonHDL-C	Inverse variance weighted	13	0.0139437703144911	0.177867760106053	0.01(-0.33, 0.36)	0.937514623214762	0.99915579243747
KDM3A	Q9Y4C1	OID30426	nonHDL-C	Inverse variance weighted	12	0.0737486037537389	0.173882368848923	0.07(-0.27, 0.41)	0.671471533473585	0.99915579243747
KHDC3L	Q587J8	OID31245	nonHDL-C	Inverse variance weighted	14	0.073174388374924	0.177455356042468	0.07(-0.27, 0.42)	0.680080129020299	0.99915579243747
KHK	P50053	OID30241	nonHDL-C	Inverse variance weighted	14	-0.0287754381340538	0.172853134660215	-0.03(-0.37, 0.31)	0.867784464383535	0.99915579243747
KIAA0319	Q5VV43	OID31094	nonHDL-C	Inverse variance weighted	11	0.0904293692898357	0.18302609176623	0.09(-0.27, 0.45)	0.62125030749967	0.99915579243747
KIAA1549	Q9HCM3	OID31307	nonHDL-C	Inverse variance weighted	13	0.101269280204997	0.179450245090407	0.1(-0.25, 0.45)	0.57252910038124	0.99915579243747
KIAA1549L	Q6ZVL6	OID31312	nonHDL-C	Inverse variance weighted	14	-0.100249572823956	0.172562429955195	-0.1(-0.44, 0.24)	0.561276382105354	0.99915579243747
KIAA2013	Q8IYS2	OID31392	nonHDL-C	Inverse variance weighted	10	0.107079661832088	0.180097117715	0.11(-0.25, 0.46)	0.552133468215653	0.99915579243747
KIF1C	O43896	OID30163	nonHDL-C	Inverse variance weighted	12	0.248593178036257	0.183337051510839	0.25(-0.11, 0.61)	0.175119758067621	0.99915579243747
KIF20B	Q96Q89	OID30816	nonHDL-C	Inverse variance weighted	7	-0.0750253936612858	0.218252926739968	-0.08(-0.5, 0.35)	0.731031031314096	0.99915579243747
KIF22	Q14807	OID30175	nonHDL-C	Inverse variance weighted	13	0.0247131030979467	0.19190567727159	0.02(-0.35, 0.4)	0.89753383442463	0.99915579243747
KIR2DL2	P43627	OID31431	nonHDL-C	Inverse variance weighted	12	-0.0561646794850904	0.160234805145425	-0.06(-0.37, 0.26)	0.725952343769619	0.99915579243747
KIR2DS4	P43632	OID31432	nonHDL-C	Inverse variance weighted	10	-0.0702898880400602	0.145497934645238	-0.07(-0.36, 0.21)	0.62902553527384	0.99915579243747
KIR3DL2	P43630	OID31191	nonHDL-C	Inverse variance weighted	11	0.10327901714449	0.216952312622643	0.1(-0.32, 0.53)	0.634042471832242	0.99915579243747
KIRREL1	Q96J84	OID30806	nonHDL-C	Inverse variance weighted	10	-0.0907169296442349	0.194825227229043	-0.09(-0.47, 0.29)	0.641478678454225	0.99915579243747
KLF4	O43474	OID30808	nonHDL-C	Inverse variance weighted	11	0.186714134337927	0.180210420678555	0.19(-0.17, 0.54)	0.300160365221462	0.99915579243747
KLHL41	O60662	OID30986	nonHDL-C	Inverse variance weighted	13	-0.0324714044412917	0.170270149203901	-0.03(-0.37, 0.3)	0.848756557168111	0.99915579243747
KLK15	Q9H2R5	OID31427	nonHDL-C	Inverse variance weighted	9	0.23204147875259	0.15236768928892	0.23(-0.07, 0.53)	0.127782535624723	0.99915579243747
KLK3	P07288	OID30364	nonHDL-C	Inverse variance weighted	14	0.157898837214337	0.108443322104725	0.16(-0.05, 0.37)	0.145378955958402	0.99915579243747
KLK7	P49862	OID30652	nonHDL-C	Inverse variance weighted	13	0.140792270268017	0.164689493016964	0.14(-0.18, 0.46)	0.392609123784737	0.99915579243747
KLKB1	P03952	OID30760	nonHDL-C	Inverse variance weighted	13	0.118428300786981	0.163787500657007	0.12(-0.2, 0.44)	0.469642608022964	0.99915579243747
KLRC1	P26715	OID30855	nonHDL-C	Inverse variance weighted	14	0.0658481894608932	0.182284578558126	0.07(-0.29, 0.42)	0.717921238594508	0.99915579243747
KLRF1	Q9NZS2	OID30464	nonHDL-C	Inverse variance weighted	9	0.0630215259086058	0.241008709867849	0.06(-0.41, 0.54)	0.793714153515999	0.99915579243747
KLRK1	P26718	OID31082	nonHDL-C	Inverse variance weighted	11	0.178840876374783	0.167179754969976	0.18(-0.15, 0.51)	0.284730955577476	0.99915579243747
KRT17	Q04695	OID30092	nonHDL-C	Inverse variance weighted	11	-0.0136854879264051	0.189759511567692	-0.01(-0.39, 0.36)	0.942506275970184	0.99915579243747
KRT6C	P48668	OID30169	nonHDL-C	Inverse variance weighted	13	-0.228281231435581	0.183630012187637	-0.23(-0.59, 0.13)	0.213809390053056	0.99915579243747
KRT8	P05787	OID30865	nonHDL-C	Inverse variance weighted	9	-0.0832763209887048	0.228001708384989	-0.08(-0.53, 0.36)	0.714929063582068	0.99915579243747
L3HYPDH	Q96EM0	OID30314	nonHDL-C	Inverse variance weighted	14	0.153357286350845	0.176816318548263	0.15(-0.19, 0.5)	0.385763736808794	0.99915579243747
LACRT	Q9GZZ8	OID31367	nonHDL-C	Inverse variance weighted	7	-0.101349879242342	0.205836100094227	-0.1(-0.5, 0.3)	0.622449704093073	0.99915579243747
LAMA1	P25391	OID30057	nonHDL-C	Inverse variance weighted	11	-0.362881650311474	0.18929554525915	-0.36(-0.73, 0.01)	0.0552365289657464	0.99915579243747
LAMB1	P07942	OID30280	nonHDL-C	Inverse variance weighted	11	-0.138191475261812	0.162550788359178	-0.14(-0.46, 0.18)	0.395245380861172	0.99915579243747
LAMP1	P11279	OID30416	nonHDL-C	Inverse variance weighted	11	0.108727605745075	0.204534899630407	0.11(-0.29, 0.51)	0.595013723171287	0.99915579243747
LAMTOR5	O43504	OID31396	nonHDL-C	Inverse variance weighted	10	-0.0523553473834487	0.201349630555283	-0.05(-0.45, 0.34)	0.79484675091179	0.99915579243747
LARP1	Q6PKG0	OID31372	nonHDL-C	Inverse variance weighted	13	0.0283066374889938	0.16953871597089	0.03(-0.3, 0.36)	0.86739941786933	0.99915579243747
LATS1	O95835	OID30523	nonHDL-C	Inverse variance weighted	12	0.248137278169244	0.182473178957485	0.25(-0.11, 0.61)	0.173875443454899	0.99915579243747
LCAT	P04180	OID30677	nonHDL-C	Inverse variance weighted	11	0.261658712588101	0.169195349487932	0.26(-0.07, 0.59)	0.121986563496175	0.99915579243747
LCN15	Q6UWW0	OID31032	nonHDL-C	Inverse variance weighted	12	-0.236239581032744	0.174594037840141	-0.24(-0.58, 0.11)	0.17603029324237	0.99915579243747
LCP1	P13796	OID30367	nonHDL-C	Inverse variance weighted	14	-0.12215723569819	0.143842810778198	-0.12(-0.4, 0.16)	0.395747113566762	0.99915579243747
LDLRAP1	Q5SW96	OID31068	nonHDL-C	Inverse variance weighted	12	0.137141902207827	0.190034112304399	0.14(-0.24, 0.51)	0.470497441289804	0.99915579243747
LECT2	O14960	OID30320	nonHDL-C	Inverse variance weighted	12	0.0401295234754175	0.130180979914936	0.04(-0.22, 0.3)	0.757884882530407	0.99915579243747
LEG1	Q6P5S2	OID30608	nonHDL-C	Inverse variance weighted	12	0.0561853000268543	0.189696054670889	0.06(-0.32, 0.43)	0.767088102710228	0.99915579243747
LELP1	Q5T871	OID30845	nonHDL-C	Inverse variance weighted	12	-0.00734014857270808	0.183305736335509	-0.01(-0.37, 0.35)	0.968058683920243	0.99915579243747
LEO1	Q8WVC0	OID30991	nonHDL-C	Inverse variance weighted	10	-0.0367371791224265	0.19097308702566	-0.04(-0.41, 0.34)	0.847453676358743	0.99915579243747
LETM1	O95202	OID31018	nonHDL-C	Inverse variance weighted	13	0.0342738853021887	0.187352833183464	0.03(-0.33, 0.4)	0.854846948135734	0.99915579243747
LGALS3BP	Q08380	OID30765	nonHDL-C	Inverse variance weighted	13	-0.176332587345357	0.155413219754884	-0.18(-0.48, 0.13)	0.256540935078241	0.99915579243747
LILRA3	Q8N6C8	OID30376	nonHDL-C	Inverse variance weighted	13	-0.0727441758421473	0.150054177459829	-0.07(-0.37, 0.22)	0.627828100904147	0.99915579243747
LILRA4	P59901	OID30162	nonHDL-C	Inverse variance weighted	11	-0.213165412052367	0.192565959686803	-0.21(-0.59, 0.16)	0.268305391034796	0.99915579243747
LILRA6	Q6PI73	OID30346	nonHDL-C	Inverse variance weighted	14	-0.164264636065039	0.171675497361205	-0.16(-0.5, 0.17)	0.338651979660433	0.99915579243747
LIPF	P07098	OID30266	nonHDL-C	Inverse variance weighted	12	0.193266644897112	0.181821589666863	0.19(-0.16, 0.55)	0.28780615768041	0.99915579243747
LMNB1	P20700	OID31501	nonHDL-C	Inverse variance weighted	9	-0.112107099925562	0.192665400664449	-0.11(-0.49, 0.27)	0.560651161038852	0.99915579243747
LMNB2	Q03252	OID31109	nonHDL-C	Inverse variance weighted	12	-0.120938006617839	0.17380598629954	-0.12(-0.46, 0.22)	0.486540390505282	0.99915579243747
LMOD1	P29536	OID30212	nonHDL-C	Inverse variance weighted	12	-0.123027432859576	0.161901158780703	-0.12(-0.44, 0.19)	0.447319005459454	0.99915579243747
LMOD1	P29536	OID30547	nonHDL-C	Inverse variance weighted	12	0.0165686381824474	0.166326220002709	0.02(-0.31, 0.34)	0.92064973763397	0.99915579243747
LMOD1	P29536	OID31014	nonHDL-C	Inverse variance weighted	12	0.0160590357725319	0.166054259065792	0.02(-0.31, 0.34)	0.922957040741859	0.99915579243747
LMOD1	P29536	OID31416	nonHDL-C	Inverse variance weighted	12	0.105695784990444	0.163374378841966	0.11(-0.21, 0.43)	0.517661409796873	0.99915579243747
LMOD2	Q6P5Q4	OID30864	nonHDL-C	Inverse variance weighted	12	0.0410663392397608	0.183502796395915	0.04(-0.32, 0.4)	0.822919657989152	0.99915579243747
LONP1	P36776	OID30219	nonHDL-C	Inverse variance weighted	13	0.0944353472750999	0.184297394461751	0.09(-0.27, 0.46)	0.608365918531775	0.99915579243747
LPA	P08519	OID30747	nonHDL-C	Inverse variance weighted	13	0.233163418194842	0.164339107867643	0.23(-0.09, 0.56)	0.155958944063555	0.99915579243747
LPP	Q93052	OID30190	nonHDL-C	Inverse variance weighted	11	-0.074849186691995	0.201159946997962	-0.07(-0.47, 0.32)	0.709827388536137	0.99915579243747
LRCH4	O75427	OID30191	nonHDL-C	Inverse variance weighted	13	-0.0999782896130265	0.176901123621099	-0.1(-0.45, 0.25)	0.571961670791714	0.99915579243747
LRFN2	Q9ULH4	OID30895	nonHDL-C	Inverse variance weighted	11	-0.0821061326144996	0.180323650188764	-0.08(-0.44, 0.27)	0.64887437975515	0.99915579243747
LRG1	P02750	OID30751	nonHDL-C	Inverse variance weighted	13	0.122771667723848	0.162083344939191	0.12(-0.19, 0.44)	0.448774257642377	0.99915579243747
LRIG3	Q6UXM1	OID30450	nonHDL-C	Inverse variance weighted	13	0.199483122896145	0.184387517723306	0.2(-0.16, 0.56)	0.279310781109603	0.99915579243747
LRP2	P98164	OID30960	nonHDL-C	Inverse variance weighted	7	-0.0911984959421822	0.209269144140146	-0.09(-0.5, 0.32)	0.66298530103448	0.99915579243747
LRP2BP	Q9P2M1	OID30907	nonHDL-C	Inverse variance weighted	11	-0.01597650810937	0.183332456961189	-0.02(-0.38, 0.34)	0.930556251613248	0.99915579243747
LRRC37A2	A6NM11	OID31440	nonHDL-C	Inverse variance weighted	13	-0.00189181217068183	0.119336371051187	0(-0.24, 0.23)	0.987351848487535	0.99915579243747
LRRC38	Q5VT99	OID30924	nonHDL-C	Inverse variance weighted	11	0.105918606269307	0.189923169069849	0.11(-0.27, 0.48)	0.577054813998666	0.99915579243747
LRRC59	Q96AG4	OID30361	nonHDL-C	Inverse variance weighted	13	0.0456333296373455	0.180873587745977	0.05(-0.31, 0.4)	0.800813788340733	0.99915579243747
LRRFIP1	Q32MZ4	OID31344	nonHDL-C	Inverse variance weighted	12	-0.0347581202546251	0.174048182504343	-0.03(-0.38, 0.31)	0.841712076187269	0.99915579243747
LRTM1	Q9HBL6	OID30906	nonHDL-C	Inverse variance weighted	12	0.104546303190996	0.18109542653118	0.1(-0.25, 0.46)	0.563737136468013	0.99915579243747
LRTM2	Q8N967	OID31020	nonHDL-C	Inverse variance weighted	11	0.0551953501755967	0.195352980660642	0.06(-0.33, 0.44)	0.777528227823346	0.99915579243747
LSM8	O95777	OID31269	nonHDL-C	Inverse variance weighted	12	0.0874519352219651	0.175163253844075	0.09(-0.26, 0.43)	0.617596515577188	0.99915579243747
LUZP2	Q86TE4	OID31402	nonHDL-C	Inverse variance weighted	10	0.0725261574471022	0.197553615397609	0.07(-0.31, 0.46)	0.713528474346406	0.99915579243747
LYPLA2	O95372	OID30817	nonHDL-C	Inverse variance weighted	11	-0.321931857828058	0.190911125830606	-0.32(-0.7, 0.05)	0.091739617926815	0.99915579243747
LYSMD3	Q7Z3D4	OID30950	nonHDL-C	Inverse variance weighted	10	0.171367819065499	0.192527746525028	0.17(-0.21, 0.55)	0.37341533899858	0.99915579243747
LYVE1	Q9Y5Y7	OID30728	nonHDL-C	Inverse variance weighted	12	-0.0768057649133407	0.173280902301464	-0.08(-0.42, 0.26)	0.657589069962891	0.99915579243747
LYZL2	Q7Z4W2	OID31180	nonHDL-C	Inverse variance weighted	11	0.284769148105044	0.194268124721598	0.28(-0.1, 0.67)	0.142687448326256	0.99915579243747
LZTFL1	Q9NQ48	OID30637	nonHDL-C	Inverse variance weighted	11	-0.0379033687952515	0.195574959710547	-0.04(-0.42, 0.35)	0.846328717033467	0.99915579243747
M6PR	P20645	OID30208	nonHDL-C	Inverse variance weighted	13	0.025045761500686	0.181677854457365	0.03(-0.33, 0.38)	0.890352575624124	0.99915579243747
MAG	P20916	OID30967	nonHDL-C	Inverse variance weighted	11	-0.0827823110018674	0.183619111583531	-0.08(-0.44, 0.28)	0.652106947394031	0.99915579243747
MAMDC2	Q7Z304	OID30309	nonHDL-C	Inverse variance weighted	9	-0.161845564691467	0.223211887447889	-0.16(-0.6, 0.28)	0.46840545600601	0.99915579243747
MAMDC4	Q6UXC1	OID31342	nonHDL-C	Inverse variance weighted	10	-0.155995104233984	0.197758190960932	-0.16(-0.54, 0.23)	0.43021873168913	0.99915579243747
MAN1A2	O60476	OID30262	nonHDL-C	Inverse variance weighted	11	0.240892650514946	0.188470678727056	0.24(-0.13, 0.61)	0.201198688358573	0.99915579243747
MAN2B2	Q9Y2E5	OID30306	nonHDL-C	Inverse variance weighted	13	0.0179224090201745	0.139787564278891	0.02(-0.26, 0.29)	0.89798139726786	0.99915579243747
MANEAL	Q5VSG8	OID31244	nonHDL-C	Inverse variance weighted	9	-0.242245294100165	0.19665196982226	-0.24(-0.63, 0.14)	0.218005948117217	0.99915579243747
MANSC4	A6NHS7	OID30141	nonHDL-C	Inverse variance weighted	12	-0.301079939402979	0.160684884488446	-0.3(-0.62, 0.01)	0.0609677768642469	0.99915579243747
MAP1LC3A	Q9H492	OID30868	nonHDL-C	Inverse variance weighted	13	-0.00332627463152035	0.185155810408746	0(-0.37, 0.36)	0.985666988141045	0.99915579243747
MAP1LC3B2	A6NCE7	OID30074	nonHDL-C	Inverse variance weighted	11	-0.387310260786229	0.191928548320693	-0.39(-0.76, -0.01)	0.0435921022653409	0.99915579243747
MAP2	P11137	OID31138	nonHDL-C	Inverse variance weighted	12	-0.00487083877534561	0.187605695500119	0(-0.37, 0.36)	0.979286713730314	0.99915579243747
MAP2K1	Q02750	OID31468	nonHDL-C	Inverse variance weighted	12	0.237457951449787	0.175541432702123	0.24(-0.11, 0.58)	0.176145927662208	0.99915579243747
MAPK13	O15264	OID31205	nonHDL-C	Inverse variance weighted	13	-0.247458226822198	0.182735869539897	-0.25(-0.61, 0.11)	0.175677270247776	0.99915579243747
MAPKAPK2	P49137	OID31293	nonHDL-C	Inverse variance weighted	14	0.167311147824676	0.170640594738443	0.17(-0.17, 0.5)	0.326845023116826	0.99915579243747
MAPRE3	Q9UPY8	OID31177	nonHDL-C	Inverse variance weighted	13	0.225618569925307	0.168377994843202	0.23(-0.1, 0.56)	0.180260682353135	0.99915579243747
MARS1	P56192	OID30658	nonHDL-C	Inverse variance weighted	12	-0.00035597012187955	0.181924681202781	0(-0.36, 0.36)	0.998438788617133	0.99915579243747
MBL2	P11226	OID30759	nonHDL-C	Inverse variance weighted	13	-0.0740716161109986	0.144526661039059	-0.07(-0.36, 0.21)	0.608292878942327	0.99915579243747
MCEE	Q96PE7	OID31033	nonHDL-C	Inverse variance weighted	11	0.111956667362667	0.189303929284928	0.11(-0.26, 0.48)	0.554244218169539	0.99915579243747
MCEMP1	Q8IX19	OID30501	nonHDL-C	Inverse variance weighted	14	0.0978025107916461	0.176534204768725	0.1(-0.25, 0.44)	0.579568916120364	0.99915579243747
MDH1	P40925	OID30669	nonHDL-C	Inverse variance weighted	11	0.0920581189721242	0.172217482973905	0.09(-0.25, 0.43)	0.592964024221263	0.99915579243747
MDM1	Q8TC05	OID30945	nonHDL-C	Inverse variance weighted	12	-0.0407615250739704	0.193314143668877	-0.04(-0.42, 0.34)	0.832999324221668	0.99915579243747
MECR	Q9BV79	OID30274	nonHDL-C	Inverse variance weighted	13	0.0598668735832107	0.181713426838874	0.06(-0.3, 0.42)	0.741809819947213	0.99915579243747
MED21	Q13503	OID30066	nonHDL-C	Inverse variance weighted	13	-0.239349354009518	0.16899493850134	-0.24(-0.57, 0.09)	0.15668453153582	0.99915579243747
MEGF11	A6BM72	OID30099	nonHDL-C	Inverse variance weighted	10	-0.00730659008990214	0.196876728179039	-0.01(-0.39, 0.38)	0.970395295149612	0.99915579243747
MELTF	P08582	OID30347	nonHDL-C	Inverse variance weighted	11	-0.0428562818646213	0.206281149921525	-0.04(-0.45, 0.36)	0.835418977752195	0.99915579243747
MENT	Q9BUN1	OID30595	nonHDL-C	Inverse variance weighted	8	-0.0549076358077124	0.209052301533582	-0.05(-0.46, 0.35)	0.792820178193829	0.99915579243747
MEP1A	Q16819	OID31459	nonHDL-C	Inverse variance weighted	9	0.179855246304273	0.198910964114582	0.18(-0.21, 0.57)	0.365889486662407	0.99915579243747
MFAP3L	O75121	OID30933	nonHDL-C	Inverse variance weighted	11	0.101863276618949	0.180925016431725	0.1(-0.25, 0.46)	0.573425503505828	0.99915579243747
MFAP4	P55083	OID30598	nonHDL-C	Inverse variance weighted	12	0.0283479038669826	0.195272687162745	0.03(-0.35, 0.41)	0.884575972786638	0.99915579243747
MICALL2	Q8IY33	OID30889	nonHDL-C	Inverse variance weighted	10	0.367209458270117	0.192040710073792	0.37(-0.01, 0.74)	0.0558577487595556	0.99915579243747
MINDY1	Q8N5J2	OID31399	nonHDL-C	Inverse variance weighted	11	0.00514394238993701	0.185791348557569	0.01(-0.36, 0.37)	0.977912061294146	0.99915579243747
MINK1	Q8N4C8	OID31156	nonHDL-C	Inverse variance weighted	11	0.227936938128448	0.185721909410696	0.23(-0.14, 0.59)	0.219708968116108	0.99915579243747
MKI67	P46013	OID30455	nonHDL-C	Inverse variance weighted	13	-0.155960381219665	0.174806078392074	-0.16(-0.5, 0.19)	0.372290653230022	0.99915579243747
MLLT1	Q03111	OID31211	nonHDL-C	Inverse variance weighted	11	-0.200684423397695	0.19144947783156	-0.2(-0.58, 0.17)	0.294529434428343	0.99915579243747
MMP15	P51511	OID30299	nonHDL-C	Inverse variance weighted	12	-0.219472141155651	0.177567425774824	-0.22(-0.57, 0.13)	0.216461069630034	0.99915579243747
MMUT	P22033	OID30159	nonHDL-C	Inverse variance weighted	12	0.0648044446803868	0.186823741473728	0.06(-0.3, 0.43)	0.728685392468411	0.99915579243747
MN1	Q10571	OID30908	nonHDL-C	Inverse variance weighted	13	0.113547186285875	0.174103776878998	0.11(-0.23, 0.45)	0.514284374750667	0.99915579243747
MNAT1	P51948	OID31327	nonHDL-C	Inverse variance weighted	14	-0.0510078690477942	0.17407259724594	-0.05(-0.39, 0.29)	0.769501961510172	0.99915579243747
MOCS2	O96007	OID30638	nonHDL-C	Inverse variance weighted	13	0.0534778249309545	0.16937718675805	0.05(-0.28, 0.39)	0.752205814679974	0.99915579243747
MORC3	Q14149	OID31073	nonHDL-C	Inverse variance weighted	14	0.000596031533432472	0.168950771910503	0(-0.33, 0.33)	0.99718519562563	0.99915579243747
MORF4L1	Q9UBU8	OID31257	nonHDL-C	Inverse variance weighted	12	-0.109322269047416	0.175748132061812	-0.11(-0.45, 0.24)	0.533915936777745	0.99915579243747
MORN4	Q8NDC4	OID31217	nonHDL-C	Inverse variance weighted	11	0.200577301239097	0.191034126045319	0.2(-0.17, 0.57)	0.293738645161386	0.99915579243747
MPRIP	Q6WCQ1	OID31420	nonHDL-C	Inverse variance weighted	11	0.0955029540987616	0.189805206392704	0.1(-0.28, 0.47)	0.614849687090483	0.99915579243747
MRC1	P22897	OID30694	nonHDL-C	Inverse variance weighted	11	-0.00291001617625057	0.172094118828459	0(-0.34, 0.33)	0.986508857179884	0.99915579243747
MRI1	Q9BV20	OID30891	nonHDL-C	Inverse variance weighted	10	0.129328891320798	0.198422575888566	0.13(-0.26, 0.52)	0.51453977321899	0.99915579243747
MRPL24	Q96A35	OID30178	nonHDL-C	Inverse variance weighted	10	0.0211100979214269	0.204150708328895	0.02(-0.38, 0.42)	0.91764195635252	0.99915579243747
MRPL28	Q13084	OID31023	nonHDL-C	Inverse variance weighted	9	0.134860794620351	0.194840689374852	0.13(-0.25, 0.52)	0.488837296697817	0.99915579243747
MRPL52	Q86TS9	OID31239	nonHDL-C	Inverse variance weighted	9	0.190214597408539	0.204562623602249	0.19(-0.21, 0.59)	0.352443585316552	0.99915579243747
MRPL58	Q14197	OID31036	nonHDL-C	Inverse variance weighted	14	0.118529077771333	0.17023607361479	0.12(-0.22, 0.45)	0.486264145748251	0.99915579243747
MRPS16	Q9Y3D3	OID30489	nonHDL-C	Inverse variance weighted	12	0.220910670153837	0.177025825741458	0.22(-0.13, 0.57)	0.212067386434647	0.99915579243747
MSLNL	Q96KJ4	OID30939	nonHDL-C	Inverse variance weighted	12	0.217100675661469	0.180765666734927	0.22(-0.14, 0.57)	0.229748819568281	0.99915579243747
MST1	P26927	OID30713	nonHDL-C	Inverse variance weighted	13	0.199281874007595	0.129334633543733	0.2(-0.05, 0.45)	0.123359689495048	0.99915579243747
MTDH	Q86UE4	OID30538	nonHDL-C	Inverse variance weighted	13	0.0202060371604597	0.185250590347902	0.02(-0.34, 0.38)	0.913143735730756	0.99915579243747
MTHFD2	P13995	OID31078	nonHDL-C	Inverse variance weighted	13	-0.0710842019748135	0.182688425707577	-0.07(-0.43, 0.29)	0.697201624704394	0.99915579243747
MTHFSD	Q2M296	OID31305	nonHDL-C	Inverse variance weighted	13	-0.0812095323095055	0.174957855308355	-0.08(-0.42, 0.26)	0.642528636645728	0.99915579243747
MTIF3	Q9H2K0	OID31513	nonHDL-C	Inverse variance weighted	11	0.0822884110987907	0.196882612396196	0.08(-0.3, 0.47)	0.675978760424649	0.99915579243747
MTR	Q99707	OID30110	nonHDL-C	Inverse variance weighted	12	-0.031976396138632	0.180441134745649	-0.03(-0.39, 0.32)	0.859341601331602	0.99915579243747
MTSS1	O43312	OID31492	nonHDL-C	Inverse variance weighted	11	0.154537129384712	0.187982898244807	0.15(-0.21, 0.52)	0.41103091815502	0.99915579243747
MTSS2	Q765P7	OID31409	nonHDL-C	Inverse variance weighted	13	0.114909320624815	0.184171882844949	0.11(-0.25, 0.48)	0.53267727395847	0.99915579243747
MTUS1	Q9ULD2	OID31315	nonHDL-C	Inverse variance weighted	13	-0.118542289295838	0.170125130852381	-0.12(-0.45, 0.21)	0.485931284220349	0.99915579243747
MUC2	Q02817	OID30377	nonHDL-C	Inverse variance weighted	10	0.179327087553824	0.180396216153724	0.18(-0.17, 0.53)	0.320187113778013	0.99915579243747
MXRA8	Q9BRK3	OID30583	nonHDL-C	Inverse variance weighted	11	0.141168755960204	0.174068621681363	0.14(-0.2, 0.48)	0.417368627499841	0.99915579243747
MYBPC1	Q00872	OID30296	nonHDL-C	Inverse variance weighted	13	-0.0268440138389551	0.168822069889552	-0.03(-0.36, 0.3)	0.873662784909931	0.99915579243747
MYBPC2	Q14324	OID30199	nonHDL-C	Inverse variance weighted	10	-0.0122765502417851	0.176964554961965	-0.01(-0.36, 0.33)	0.944692773215723	0.99915579243747
MYCBP2	O75592	OID30996	nonHDL-C	Inverse variance weighted	12	0.0419657404133515	0.173628260293496	0.04(-0.3, 0.38)	0.809013567252166	0.99915579243747
MYDGF	Q969H8	OID30313	nonHDL-C	Inverse variance weighted	13	0.0945674499551892	0.178072010143785	0.09(-0.25, 0.44)	0.595375146150486	0.99915579243747
MYH4	Q9Y623	OID30061	nonHDL-C	Inverse variance weighted	8	-0.312768025534339	0.234073607718194	-0.31(-0.77, 0.15)	0.181485487315006	0.99915579243747
MYH7B	A7E2Y1	OID31178	nonHDL-C	Inverse variance weighted	10	0.0346383424332841	0.200321274755853	0.03(-0.36, 0.43)	0.862719068090193	0.99915579243747
MYH9	P35579	OID30382	nonHDL-C	Inverse variance weighted	13	0.299869413922378	0.181431375112363	0.3(-0.06, 0.66)	0.0983719812735411	0.99915579243747
MYL1	P05976	OID30120	nonHDL-C	Inverse variance weighted	9	-0.146048044627378	0.209669783993388	-0.15(-0.56, 0.26)	0.486076822815569	0.99915579243747
MYL3	P08590	OID30251	nonHDL-C	Inverse variance weighted	10	0.0928741785039209	0.19938304760255	0.09(-0.3, 0.48)	0.641353082351456	0.99915579243747
MYL4	P12829	OID30245	nonHDL-C	Inverse variance weighted	12	-0.0588899495726516	0.167791241663236	-0.06(-0.39, 0.27)	0.725609703780593	0.99915579243747
MYL6B	P14649	OID30936	nonHDL-C	Inverse variance weighted	14	-0.0679670530552309	0.168927085335187	-0.07(-0.4, 0.26)	0.687429771349296	0.99915579243747
MYLPF	Q96A32	OID30917	nonHDL-C	Inverse variance weighted	11	0.0149054810311328	0.181749554178084	0.01(-0.34, 0.37)	0.934637885931047	0.99915579243747
MYO6	Q9UM54	OID30989	nonHDL-C	Inverse variance weighted	12	-0.10939433803492	0.185757745560094	-0.11(-0.47, 0.25)	0.555922573349062	0.99915579243747
MYOM1	P52179	OID30834	nonHDL-C	Inverse variance weighted	10	0.0242952794149722	0.196197615751427	0.02(-0.36, 0.41)	0.901449358835732	0.99915579243747
MYOM2	P54296	OID30131	nonHDL-C	Inverse variance weighted	12	-0.235748153891194	0.18694255766921	-0.24(-0.6, 0.13)	0.207282659376443	0.99915579243747
MYOM3	Q5VTT5	OID30633	nonHDL-C	Inverse variance weighted	13	-0.0280145957394679	0.178852681987686	-0.03(-0.38, 0.32)	0.875532491008142	0.99915579243747
NAA80	Q93015	OID30893	nonHDL-C	Inverse variance weighted	12	0.148142652655226	0.185180842930445	0.15(-0.21, 0.51)	0.423717122538378	0.99915579243747
NACC1	Q96RE7	OID31393	nonHDL-C	Inverse variance weighted	14	0.0793334996712096	0.177333888453069	0.08(-0.27, 0.43)	0.654609406515611	0.99915579243747
NAGA	P17050	OID30509	nonHDL-C	Inverse variance weighted	13	0.0781185255723677	0.166645873844899	0.08(-0.25, 0.4)	0.63923430613035	0.99915579243747
NAGK	Q9UJ70	OID30271	nonHDL-C	Inverse variance weighted	12	0.109121590434953	0.194942987650584	0.11(-0.27, 0.49)	0.575642088022531	0.99915579243747
NAGPA	Q9UK23	OID30643	nonHDL-C	Inverse variance weighted	12	0.0520313876369831	0.195932152101587	0.05(-0.33, 0.44)	0.790579489339599	0.99915579243747
NAP1L4	Q99733	OID31475	nonHDL-C	Inverse variance weighted	11	0.245527953510255	0.183703009306604	0.25(-0.11, 0.61)	0.181370108972309	0.99915579243747
NAPRT	Q6XQN6	OID31114	nonHDL-C	Inverse variance weighted	13	0.163021134183335	0.170460788925056	0.16(-0.17, 0.5)	0.338892596253221	0.99915579243747
NARS1	O43776	OID31035	nonHDL-C	Inverse variance weighted	13	0.139808707615911	0.172335196440213	0.14(-0.2, 0.48)	0.417216188657214	0.99915579243747
NCR3LG1	Q68D85	OID31490	nonHDL-C	Inverse variance weighted	11	0.0227358867811919	0.166992435200307	0.02(-0.3, 0.35)	0.891703332105442	0.99915579243747
NDST1	P52848	OID31369	nonHDL-C	Inverse variance weighted	11	-0.159116748572625	0.199001069133718	-0.16(-0.55, 0.23)	0.42395571172341	0.99915579243747
NDUFA5	Q16718	OID30520	nonHDL-C	Inverse variance weighted	12	0.248257288836738	0.190851838383598	0.25(-0.13, 0.62)	0.193331913785656	0.99915579243747
NDUFB7	P17568	OID31521	nonHDL-C	Inverse variance weighted	13	0.18028076149046	0.181872972670887	0.18(-0.18, 0.54)	0.321565729368962	0.99915579243747
NEB	P20929	OID30105	nonHDL-C	Inverse variance weighted	10	-0.354849172007994	0.194024935919391	-0.35(-0.74, 0.03)	0.0674169327134947	0.99915579243747
NECAP2	Q9NVZ3	OID30089	nonHDL-C	Inverse variance weighted	13	0.27762445734498	0.18243668781722	0.28(-0.08, 0.64)	0.128069772544708	0.99915579243747
NECTIN1	Q15223	OID30545	nonHDL-C	Inverse variance weighted	12	0.144294312918694	0.191148947521141	0.14(-0.23, 0.52)	0.450321629299358	0.99915579243747
NEDD4L	Q96PU5	OID30521	nonHDL-C	Inverse variance weighted	12	0.213896072054951	0.175819005072875	0.21(-0.13, 0.56)	0.223767981715356	0.99915579243747
NEDD9	Q14511	OID30503	nonHDL-C	Inverse variance weighted	12	0.00859524868600622	0.181906753535901	0.01(-0.35, 0.37)	0.962313300483865	0.99915579243747
NEK7	Q8TDX7	OID31250	nonHDL-C	Inverse variance weighted	14	-0.0712604333219463	0.173696270214548	-0.07(-0.41, 0.27)	0.681616069458517	0.99915579243747
NENF	Q9UMX5	OID31354	nonHDL-C	Inverse variance weighted	13	0.0884934057034211	0.171375469852928	0.09(-0.25, 0.42)	0.605594978211066	0.99915579243747
NEO1	Q92859	OID31066	nonHDL-C	Inverse variance weighted	10	0.119886266385359	0.192008091166992	0.12(-0.26, 0.5)	0.532377186519774	0.99915579243747
NEXN	Q0ZGT2	OID30678	nonHDL-C	Inverse variance weighted	10	0.165562024267518	0.182144038925666	0.17(-0.19, 0.52)	0.36337014307149	0.99915579243747
NFAT5	O94916	OID30522	nonHDL-C	Inverse variance weighted	11	0.0249429290495073	0.186158893767888	0.02(-0.34, 0.39)	0.893412610626963	0.99915579243747
NFE2	Q16621	OID30268	nonHDL-C	Inverse variance weighted	11	0.130566757340651	0.178917434993275	0.13(-0.22, 0.48)	0.465537001187633	0.99915579243747
NFIC	P08651	OID30988	nonHDL-C	Inverse variance weighted	10	0.264657622951819	0.206040214972747	0.26(-0.14, 0.67)	0.198968817000457	0.99915579243747
NFKB1	P19838	OID30160	nonHDL-C	Inverse variance weighted	14	-0.0571667557890267	0.181435279102719	-0.06(-0.41, 0.3)	0.752700377552254	0.99915579243747
NFKB2	Q00653	OID31258	nonHDL-C	Inverse variance weighted	13	0.0553138983675817	0.179858133649848	0.06(-0.3, 0.41)	0.758430993990821	0.99915579243747
NFU1	Q9UMS0	OID31510	nonHDL-C	Inverse variance weighted	12	0.069532725737529	0.182484515030414	0.07(-0.29, 0.43)	0.703178340914696	0.99915579243747
NFX1	Q12986	OID30158	nonHDL-C	Inverse variance weighted	12	-0.0853436328698686	0.181071397613739	-0.09(-0.44, 0.27)	0.637408048752064	0.99915579243747
NFYA	P23511	OID30134	nonHDL-C	Inverse variance weighted	12	-0.286289207031569	0.180430956258126	-0.29(-0.64, 0.07)	0.11258134888502	0.99915579243747
NGFR	P08138	OID30300	nonHDL-C	Inverse variance weighted	12	-0.286605783541132	0.178764577610552	-0.29(-0.64, 0.06)	0.108877650271238	0.99915579243747
NGRN	Q9NPE2	OID31115	nonHDL-C	Inverse variance weighted	13	0.138100246565057	0.176680980832325	0.14(-0.21, 0.48)	0.434428419113853	0.99915579243747
NHLRC3	Q5JS37	OID30614	nonHDL-C	Inverse variance weighted	11	0.144700597451722	0.180835507458469	0.14(-0.21, 0.5)	0.423607665460709	0.99915579243747
NIT1	Q86X76	OID30252	nonHDL-C	Inverse variance weighted	13	0.133097411627037	0.16765878841973	0.13(-0.2, 0.46)	0.427277612541019	0.99915579243747
NIT2	Q9NQR4	OID30336	nonHDL-C	Inverse variance weighted	14	0.0839356746125438	0.174539318477798	0.08(-0.26, 0.43)	0.630588727829664	0.99915579243747
NLGN1	Q8N2Q7	OID30900	nonHDL-C	Inverse variance weighted	11	0.212570521827725	0.196280738877674	0.21(-0.17, 0.6)	0.278811856675751	0.99915579243747
NLGN2	Q8NFZ4	OID30878	nonHDL-C	Inverse variance weighted	11	0.0373979039872658	0.181923246654293	0.04(-0.32, 0.39)	0.837127061847289	0.99915579243747
NME1	P15531	OID30451	nonHDL-C	Inverse variance weighted	11	-0.133569510887983	0.194265415803875	-0.13(-0.51, 0.25)	0.491728667355188	0.99915579243747
NMI	Q13287	OID31378	nonHDL-C	Inverse variance weighted	13	0.306193322749515	0.163770530274602	0.31(-0.01, 0.63)	0.0615326485104126	0.99915579243747
NMRK2	Q9NPI5	OID31163	nonHDL-C	Inverse variance weighted	12	0.0901740882564415	0.2006684751098	0.09(-0.3, 0.48)	0.653165863028117	0.99915579243747
NMT1	P30419	OID31021	nonHDL-C	Inverse variance weighted	13	-0.144684392381116	0.178716116650512	-0.14(-0.49, 0.21)	0.418183541189754	0.99915579243747
NOP56	O00567	OID30055	nonHDL-C	Inverse variance weighted	12	0.106655350042253	0.185032885403025	0.11(-0.26, 0.47)	0.56433609796951	0.99915579243747
NOS2	P35228	OID30087	nonHDL-C	Inverse variance weighted	12	-0.254403557908885	0.181727857065184	-0.25(-0.61, 0.1)	0.161538765599873	0.99915579243747
NOTCH2	Q04721	OID30407	nonHDL-C	Inverse variance weighted	12	-0.0355369212888713	0.179641922843143	-0.04(-0.39, 0.32)	0.843185217708045	0.99915579243747
NPC2	P61916	OID30418	nonHDL-C	Inverse variance weighted	12	0.0614269639216462	0.163839228400741	0.06(-0.26, 0.38)	0.707718328317575	0.99915579243747
NPHS1	O60500	OID30540	nonHDL-C	Inverse variance weighted	12	0.0653417802346006	0.182856942371728	0.07(-0.29, 0.42)	0.720838596478597	0.99915579243747
NPHS2	Q9NP85	OID30462	nonHDL-C	Inverse variance weighted	9	-0.153009009666501	0.196100457124984	-0.15(-0.54, 0.23)	0.435238851426427	0.99915579243747
NPL	Q9BXD5	OID30329	nonHDL-C	Inverse variance weighted	14	0.0610391581917907	0.157989700288622	0.06(-0.25, 0.37)	0.699238236669319	0.99915579243747
NPR1	P16066	OID30116	nonHDL-C	Inverse variance weighted	9	-0.380505996007108	0.195391232677332	-0.38(-0.76, 0)	0.0514861178430946	0.99915579243747
NPTX2	P47972	OID30390	nonHDL-C	Inverse variance weighted	11	0.269211080372181	0.170753193841433	0.27(-0.07, 0.6)	0.114885442154441	0.99915579243747
NRGN	Q92686	OID30674	nonHDL-C	Inverse variance weighted	11	-0.000452303036441311	0.189200959732942	0(-0.37, 0.37)	0.998092582266232	0.99915579243747
NRN1	Q9NPD7	OID30983	nonHDL-C	Inverse variance weighted	10	-0.100367457220336	0.199328846894893	-0.1(-0.49, 0.29)	0.614593799012029	0.99915579243747
NRXN3	Q9Y4C0	OID30901	nonHDL-C	Inverse variance weighted	11	-0.00476981802433015	0.192223378753503	0(-0.38, 0.37)	0.980203377624859	0.99915579243747
NT5C	Q8TCD5	OID30294	nonHDL-C	Inverse variance weighted	12	0.189050429742048	0.170486266258081	0.19(-0.15, 0.52)	0.26747785605743	0.99915579243747
NT5C1A	Q9BXI3	OID31102	nonHDL-C	Inverse variance weighted	12	0.376013279867919	0.173878801157592	0.38(0.04, 0.72)	0.030579492201981	0.99915579243747
NUBP1	P53384	OID31412	nonHDL-C	Inverse variance weighted	12	-0.158768106689856	0.179522286192891	-0.16(-0.51, 0.19)	0.376484540951183	0.99915579243747
NUDT15	Q9NV35	OID30102	nonHDL-C	Inverse variance weighted	11	0.14620020065366	0.184335865844394	0.15(-0.22, 0.51)	0.427708737100864	0.99915579243747
NUDT16	Q96DE0	OID31484	nonHDL-C	Inverse variance weighted	12	-0.00526522065508643	0.184673574561324	-0.01(-0.37, 0.36)	0.977254627814061	0.99915579243747
NUMB	P49757	OID30568	nonHDL-C	Inverse variance weighted	13	0.124373729025857	0.176928747412869	0.12(-0.22, 0.47)	0.482081041331077	0.99915579243747
NUP50	Q9UKX7	OID30100	nonHDL-C	Inverse variance weighted	10	-0.341393530273753	0.19593719198983	-0.34(-0.73, 0.04)	0.0814451096084988	0.99915579243747
NXPE4	Q6UWF7	OID30076	nonHDL-C	Inverse variance weighted	12	-0.177072917910346	0.201783204290697	-0.18(-0.57, 0.22)	0.380193174249559	0.99915579243747
NXPH3	O95157	OID30565	nonHDL-C	Inverse variance weighted	10	-0.00212820520497261	0.194371181133412	0(-0.38, 0.38)	0.991263992236886	0.99915579243747
OCLN	Q16625	OID31069	nonHDL-C	Inverse variance weighted	13	0.0495550299278298	0.157107117709776	0.05(-0.26, 0.36)	0.752441320024501	0.99915579243747
OGA	O60502	OID31465	nonHDL-C	Inverse variance weighted	13	0.155934803208669	0.1705634673303	0.16(-0.18, 0.49)	0.360594264986523	0.99915579243747
OLFM4	Q6UX06	OID30665	nonHDL-C	Inverse variance weighted	11	-0.139298611851045	0.179347949353657	-0.14(-0.49, 0.21)	0.4373388811919	0.99915579243747
OMP	P47874	OID30835	nonHDL-C	Inverse variance weighted	13	0.0356666414047128	0.177048417725718	0.04(-0.31, 0.38)	0.840345672628701	0.99915579243747
OPLAH	O14841	OID30201	nonHDL-C	Inverse variance weighted	12	0.181136308885723	0.174231813429025	0.18(-0.16, 0.52)	0.298512663954999	0.99915579243747
ORM1	P02763	OID30768	nonHDL-C	Inverse variance weighted	10	-0.0128464860598679	0.192743399619794	-0.01(-0.39, 0.36)	0.946859768001168	0.99915579243747
OSBPL2	Q9H1P3	OID31085	nonHDL-C	Inverse variance weighted	11	0.0817373976596237	0.185507319740868	0.08(-0.28, 0.45)	0.659491390525178	0.99915579243747
OSTN	P61366	OID30909	nonHDL-C	Inverse variance weighted	13	0.0738683201947385	0.18206978361969	0.07(-0.28, 0.43)	0.684952512216591	0.99915579243747
OTOA	Q7RTW8	OID30825	nonHDL-C	Inverse variance weighted	13	0.0903649442815019	0.178188452080666	0.09(-0.26, 0.44)	0.612062683009029	0.99915579243747
OTUD6B	Q8N6M0	OID31487	nonHDL-C	Inverse variance weighted	13	0.082212811615064	0.17011274101026	0.08(-0.25, 0.42)	0.628893908397849	0.99915579243747
OTUD7B	Q6GQQ9	OID31064	nonHDL-C	Inverse variance weighted	13	0.202266304797238	0.179036861059006	0.2(-0.15, 0.55)	0.258582968730146	0.99915579243747
OXCT1	P55809	OID30227	nonHDL-C	Inverse variance weighted	11	-0.0519029189139708	0.212543549839498	-0.05(-0.47, 0.36)	0.807076713947588	0.99915579243747
PACS2	Q86VP3	OID30186	nonHDL-C	Inverse variance weighted	12	0.102222048874822	0.180346515615887	0.1(-0.25, 0.46)	0.570843877248492	0.99915579243747
PAFAH1B3	Q15102	OID30998	nonHDL-C	Inverse variance weighted	13	-0.0324096764518883	0.175809308269918	-0.03(-0.38, 0.31)	0.853742325237884	0.99915579243747
PAFAH2	Q99487	OID31286	nonHDL-C	Inverse variance weighted	13	-0.0689701728181977	0.182229820297963	-0.07(-0.43, 0.29)	0.705074739557632	0.99915579243747
PAGR1	Q9BTK6	OID30206	nonHDL-C	Inverse variance weighted	13	-0.0168702139157541	0.17492903058932	-0.02(-0.36, 0.33)	0.923170860498367	0.99915579243747
PAIP2B	Q9ULR5	OID31228	nonHDL-C	Inverse variance weighted	11	0.0702535148334619	0.183553253328098	0.07(-0.29, 0.43)	0.701911168646766	0.99915579243747
PALLD	Q8WX93	OID30444	nonHDL-C	Inverse variance weighted	10	0.103227595941323	0.186882620188873	0.1(-0.26, 0.47)	0.580697654799152	0.99915579243747
PALM	O75781	OID31515	nonHDL-C	Inverse variance weighted	11	-0.0399886361526329	0.181540059388396	-0.04(-0.4, 0.32)	0.825657419932834	0.99915579243747
PALM2	Q8IXS6	OID31096	nonHDL-C	Inverse variance weighted	10	0.0726383383558338	0.182173550926449	0.07(-0.28, 0.43)	0.69009103417691	0.99915579243747
PALM3	A6NDB9	OID30182	nonHDL-C	Inverse variance weighted	12	0.302311039661112	0.17325397924704	0.3(-0.04, 0.64)	0.0810021052678334	0.99915579243747
PARD3	Q8TEW0	OID31301	nonHDL-C	Inverse variance weighted	12	0.0743796053929744	0.196862124593331	0.07(-0.31, 0.46)	0.705559947132655	0.99915579243747
PAXX	Q9BUH6	OID30591	nonHDL-C	Inverse variance weighted	13	-0.0612922801862333	0.18371772867162	-0.06(-0.42, 0.3)	0.738664798042672	0.99915579243747
PBK	Q96KB5	OID31158	nonHDL-C	Inverse variance weighted	13	0.0138180702719287	0.187731476230257	0.01(-0.35, 0.38)	0.941324289991044	0.99915579243747
PBXIP1	Q96AQ6	OID31435	nonHDL-C	Inverse variance weighted	8	-0.104558767984058	0.221309289525358	-0.1(-0.54, 0.33)	0.63660177202671	0.99915579243747
PCARE	A6NGG8	OID30838	nonHDL-C	Inverse variance weighted	10	0.159816266266201	0.187451360605853	0.16(-0.21, 0.53)	0.393895260614472	0.99915579243747
PCBD1	P61457	OID30610	nonHDL-C	Inverse variance weighted	11	-0.00965352395403724	0.189846483631642	-0.01(-0.38, 0.36)	0.959445760598273	0.99915579243747
PCBP2	Q15366	OID31003	nonHDL-C	Inverse variance weighted	13	0.134550859011837	0.180802462234874	0.13(-0.22, 0.49)	0.456763294617255	0.99915579243747
PCDH12	Q9NPG4	OID31045	nonHDL-C	Inverse variance weighted	12	-0.0484355908026158	0.177452696524129	-0.05(-0.4, 0.3)	0.784892182369097	0.99915579243747
PCDH7	O60245	OID31456	nonHDL-C	Inverse variance weighted	13	0.213426359856065	0.178581825292178	0.21(-0.14, 0.56)	0.232040917166063	0.99915579243747
PCDH9	Q9HC56	OID31516	nonHDL-C	Inverse variance weighted	10	-0.053027231149885	0.188535378442654	-0.05(-0.42, 0.32)	0.778511920928881	0.99915579243747
PCDHB15	Q9Y5E8	OID31377	nonHDL-C	Inverse variance weighted	14	0.114909080101651	0.168572287657681	0.11(-0.22, 0.45)	0.495453611401743	0.99915579243747
PCNA	P12004	OID31161	nonHDL-C	Inverse variance weighted	10	0.097911308437607	0.212718346123924	0.1(-0.32, 0.51)	0.645310841559755	0.99915579243747
PCSK7	Q16549	OID31410	nonHDL-C	Inverse variance weighted	13	0.3436064456189	0.183972247431951	0.34(-0.02, 0.7)	0.0618027773971786	0.99915579243747
PCYT2	Q99447	OID31519	nonHDL-C	Inverse variance weighted	14	-0.0636031595998826	0.170746151803579	-0.06(-0.4, 0.27)	0.709519661343572	0.99915579243747
PDAP1	Q13442	OID30323	nonHDL-C	Inverse variance weighted	11	0.102150488092775	0.18112962175597	0.1(-0.25, 0.46)	0.572779000439712	0.99915579243747
PDCL2	Q8N4E4	OID31168	nonHDL-C	Inverse variance weighted	9	0.108727277936277	0.204048848985734	0.11(-0.29, 0.51)	0.594137932216288	0.99915579243747
PDE1C	Q14123	OID31201	nonHDL-C	Inverse variance weighted	13	0.149723129805435	0.186693080817632	0.15(-0.22, 0.52)	0.422567586120309	0.99915579243747
PDE4D	Q08499	OID30084	nonHDL-C	Inverse variance weighted	12	-0.313725206354807	0.178259571203725	-0.31(-0.66, 0.04)	0.0784188776853052	0.99915579243747
PDE5A	O76074	OID30584	nonHDL-C	Inverse variance weighted	12	0.0936575483978931	0.184640996368611	0.09(-0.27, 0.46)	0.611985484394092	0.99915579243747
PDIA2	Q13087	OID31214	nonHDL-C	Inverse variance weighted	9	0.0319672712255775	0.199927048595142	0.03(-0.36, 0.42)	0.87296404026531	0.99915579243747
PDIA3	P30101	OID30573	nonHDL-C	Inverse variance weighted	13	0.132342579156988	0.178103610489014	0.13(-0.22, 0.48)	0.457442261011101	0.99915579243747
PDIA4	P13667	OID30375	nonHDL-C	Inverse variance weighted	13	0.24659144390195	0.183066729134684	0.25(-0.11, 0.61)	0.177979247909593	0.99915579243747
PDIA5	Q14554	OID31209	nonHDL-C	Inverse variance weighted	13	0.0368466918011931	0.185969772778544	0.04(-0.33, 0.4)	0.842941246930586	0.99915579243747
PDLIM5	Q96HC4	OID31063	nonHDL-C	Inverse variance weighted	13	0.0130922916424829	0.174773313117691	0.01(-0.33, 0.36)	0.940286216465826	0.99915579243747
PDRG1	Q9NUG6	OID30912	nonHDL-C	Inverse variance weighted	12	0.0597920022529825	0.189180170081294	0.06(-0.31, 0.43)	0.751958099640417	0.99915579243747
PDXDC1	Q6P996	OID31226	nonHDL-C	Inverse variance weighted	12	-0.0400379691789355	0.194201116796044	-0.04(-0.42, 0.34)	0.836660031762017	0.99915579243747
PDZD2	O15018	OID30151	nonHDL-C	Inverse variance weighted	11	0.194268034996417	0.18469734182975	0.19(-0.17, 0.56)	0.292882943965986	0.99915579243747
PDZK1	Q5T2W1	OID30550	nonHDL-C	Inverse variance weighted	10	-0.0366621274716486	0.183746329480746	-0.04(-0.4, 0.32)	0.841851488764677	0.99915579243747
PECR	Q9BY49	OID30228	nonHDL-C	Inverse variance weighted	13	-0.0465487862831533	0.178471213933908	-0.05(-0.4, 0.3)	0.794231647626982	0.99915579243747
PENK	P01210	OID30666	nonHDL-C	Inverse variance weighted	10	0.197169275468741	0.182746759300351	0.2(-0.16, 0.56)	0.280623045992975	0.99915579243747
PEPD	P12955	OID30688	nonHDL-C	Inverse variance weighted	10	-0.0604332858470703	0.190423054687842	-0.06(-0.43, 0.31)	0.750967963967776	0.99915579243747
PER3	P56645	OID30511	nonHDL-C	Inverse variance weighted	11	-0.00423247698122787	0.179788685456662	0(-0.36, 0.35)	0.98121841688058	0.99915579243747
PF4	P02776	OID30764	nonHDL-C	Inverse variance weighted	12	0.0589691236602485	0.188227880736726	0.06(-0.31, 0.43)	0.754063531589117	0.99915579243747
PFDN4	Q9NQP4	OID31212	nonHDL-C	Inverse variance weighted	12	0.0649553583422887	0.184528093574314	0.06(-0.3, 0.43)	0.724832290571348	0.99915579243747
PGA4	P0DJD7	OID30699	nonHDL-C	Inverse variance weighted	9	0.157705543587972	0.20032685118849	0.16(-0.23, 0.55)	0.43114070417581	0.99915579243747
PGD	P52209	OID30344	nonHDL-C	Inverse variance weighted	12	0.0792896531297788	0.169745713805932	0.08(-0.25, 0.41)	0.640422306335512	0.99915579243747
PGLYRP2	Q96PD5	OID30742	nonHDL-C	Inverse variance weighted	13	-0.079667647441623	0.141743128374434	-0.08(-0.36, 0.2)	0.574077520876459	0.99915579243747
PGLYRP4	Q96LB8	OID30101	nonHDL-C	Inverse variance weighted	11	-0.125641848646391	0.197725250324179	-0.13(-0.51, 0.26)	0.525143743987704	0.99915579243747
PGM2	Q96G03	OID30904	nonHDL-C	Inverse variance weighted	12	0.0635280804803145	0.189508253466124	0.06(-0.31, 0.43)	0.737454663350934	0.99915579243747
PGR	P06401	OID30460	nonHDL-C	Inverse variance weighted	14	0.0307765609326649	0.172905531117052	0.03(-0.31, 0.37)	0.858725808186143	0.99915579243747
PHACTR2	O75167	OID31009	nonHDL-C	Inverse variance weighted	13	0.104140116629724	0.181575801473908	0.1(-0.25, 0.46)	0.566282361473983	0.99915579243747
PHLDB1	Q86UU1	OID31467	nonHDL-C	Inverse variance weighted	14	-0.0107304668259912	0.180137103816552	-0.01(-0.36, 0.34)	0.952499440875515	0.99915579243747
PHLDB2	Q86SQ0	OID31167	nonHDL-C	Inverse variance weighted	11	-0.052667005318543	0.212594057981805	-0.05(-0.47, 0.36)	0.804339390161079	0.99915579243747
PHYKPL	Q8IUZ5	OID30634	nonHDL-C	Inverse variance weighted	14	0.110658189724113	0.177611904859881	0.11(-0.24, 0.46)	0.53326242274184	0.99915579243747
PI16	Q6UXB8	OID30676	nonHDL-C	Inverse variance weighted	12	-0.276991937274471	0.181129625837806	-0.28(-0.63, 0.08)	0.126203222599695	0.99915579243747
PIBF1	Q8WXW3-4	OID31061	nonHDL-C	Inverse variance weighted	11	0.118846382990701	0.182772345638484	0.12(-0.24, 0.48)	0.515535465041577	0.99915579243747
PIKFYVE	Q9Y2I7	OID30465	nonHDL-C	Inverse variance weighted	12	0.0155534021323883	0.184759837394448	0.02(-0.35, 0.38)	0.932911946611496	0.99915579243747
PINLYP	A6NC86	OID30651	nonHDL-C	Inverse variance weighted	11	-0.00514774467097359	0.168489906718937	-0.01(-0.34, 0.33)	0.975626628452995	0.99915579243747
PITHD1	Q9GZP4	OID31215	nonHDL-C	Inverse variance weighted	12	-0.0156707779564865	0.181401101246539	-0.02(-0.37, 0.34)	0.931158425744779	0.99915579243747
PKD1	P98161	OID30328	nonHDL-C	Inverse variance weighted	13	0.066496550688472	0.16758971776913	0.07(-0.26, 0.39)	0.691528369344687	0.99915579243747
PKD2	Q13563	OID30184	nonHDL-C	Inverse variance weighted	13	0.0777005316927117	0.178589417593292	0.08(-0.27, 0.43)	0.663504978208644	0.99915579243747
PKN3	Q6P5Z2	OID31311	nonHDL-C	Inverse variance weighted	8	0.383964980494902	0.221022692147744	0.38(-0.05, 0.82)	0.0823483945186541	0.99915579243747
PLB1	Q6P1J6	OID31110	nonHDL-C	Inverse variance weighted	12	-0.0800246117511311	0.142016973904256	-0.08(-0.36, 0.2)	0.57310382195318	0.99915579243747
PLCB1	Q9NQ66	OID30484	nonHDL-C	Inverse variance weighted	12	0.310519956931632	0.176414665337659	0.31(-0.04, 0.66)	0.0783788375707234	0.99915579243747
PLCB2	Q00722	OID31155	nonHDL-C	Inverse variance weighted	12	0.00958285202629787	0.181083525260609	0.01(-0.35, 0.36)	0.957796036802077	0.99915579243747
PLEKHO1	Q53GL0	OID31088	nonHDL-C	Inverse variance weighted	14	0.0192479041476889	0.177112218932077	0.02(-0.33, 0.37)	0.913459224640851	0.99915579243747
PLG	P00747	OID30785	nonHDL-C	Inverse variance weighted	12	0.275957457109643	0.164977782644864	0.28(-0.05, 0.6)	0.0943874197561657	0.99915579243747
PLSCR3	Q9NRY6	OID31146	nonHDL-C	Inverse variance weighted	13	0.0674142368379042	0.184072866711833	0.07(-0.29, 0.43)	0.714188468884253	0.99915579243747
PLXDC2	Q6UX71	OID31101	nonHDL-C	Inverse variance weighted	11	-0.0139141135805542	0.185829593793221	-0.01(-0.38, 0.35)	0.94031364226978	0.99915579243747
PMCH	P20382	OID30172	nonHDL-C	Inverse variance weighted	10	0.126526913005092	0.192478314604958	0.13(-0.25, 0.5)	0.510951575451618	0.99915579243747
PMM2	O15305	OID30125	nonHDL-C	Inverse variance weighted	13	0.218416436894725	0.185733375181201	0.22(-0.15, 0.58)	0.239607811787308	0.99915579243747
PMS1	P54277	OID30943	nonHDL-C	Inverse variance weighted	13	-0.173434328591728	0.1704534938112	-0.17(-0.51, 0.16)	0.308921493971423	0.99915579243747
PNLIP	P16233	OID30693	nonHDL-C	Inverse variance weighted	9	0.00481411822163104	0.189673792529392	0(-0.37, 0.38)	0.979751033676888	0.99915579243747
PNLIPRP1	P54315	OID31122	nonHDL-C	Inverse variance weighted	11	0.0827984418581092	0.184028714037286	0.08(-0.28, 0.44)	0.652767174414247	0.99915579243747
PNMA1	Q8ND90	OID30194	nonHDL-C	Inverse variance weighted	11	0.00490759490845324	0.194373423275222	0(-0.38, 0.39)	0.979856926141079	0.99915579243747
PNMA2	Q9UL42	OID30842	nonHDL-C	Inverse variance weighted	10	0.00111269433608829	0.209369310747735	0(-0.41, 0.41)	0.995759658140292	0.99915579243747
POLR2A	P24928	OID30440	nonHDL-C	Inverse variance weighted	9	0.190386776284948	0.205519210119779	0.19(-0.21, 0.59)	0.354253866646431	0.99915579243747
POMC	P01189	OID30282	nonHDL-C	Inverse variance weighted	9	0.0117335751717762	0.204540372733215	0.01(-0.39, 0.41)	0.954253988581254	0.99915579243747
PON1	P27169	OID30704	nonHDL-C	Inverse variance weighted	13	0.0295134274529545	0.150486114705718	0.03(-0.27, 0.32)	0.844515771088766	0.99915579243747
POSTN	Q15063	OID30410	nonHDL-C	Inverse variance weighted	11	0.202116905938468	0.193202156985442	0.2(-0.18, 0.58)	0.295495440574615	0.99915579243747
PPBP	P02775	OID30761	nonHDL-C	Inverse variance weighted	11	-0.00896971436808008	0.190778432489763	-0.01(-0.38, 0.36)	0.962500159702895	0.99915579243747
PPIE	Q9UNP9	OID31279	nonHDL-C	Inverse variance weighted	10	-0.0366826843039954	0.196203698666752	-0.04(-0.42, 0.35)	0.851690233759269	0.99915579243747
PPIF	P30405	OID30385	nonHDL-C	Inverse variance weighted	12	0.0710472760953615	0.190181034550909	0.07(-0.3, 0.44)	0.708718986684741	0.99915579243747
PPL	O60437	OID30564	nonHDL-C	Inverse variance weighted	10	0.0760511434707794	0.185444549066515	0.08(-0.29, 0.44)	0.681731271967432	0.99915579243747
PPM1B	O75688	OID30548	nonHDL-C	Inverse variance weighted	12	-0.0293817313030235	0.170602115429685	-0.03(-0.36, 0.3)	0.863261649045174	0.99915579243747
PPM1F	P49593	OID30350	nonHDL-C	Inverse variance weighted	11	0.0654202425697391	0.186897226327014	0.07(-0.3, 0.43)	0.726313748235937	0.99915579243747
PPP1CC	P36873	OID31360	nonHDL-C	Inverse variance weighted	12	-0.0101729980288085	0.180860351970839	-0.01(-0.36, 0.34)	0.955144397568384	0.99915579243747
PPP1R12B	O60237	OID31304	nonHDL-C	Inverse variance weighted	12	0.142422672619281	0.181203918141209	0.14(-0.21, 0.5)	0.431879149166529	0.99915579243747
PPP1R14A	Q96A00	OID31011	nonHDL-C	Inverse variance weighted	11	0.0242204229750195	0.191373576945737	0.02(-0.35, 0.4)	0.899287900458909	0.99915579243747
PPP1R14D	Q9NXH3	OID30997	nonHDL-C	Inverse variance weighted	14	-0.0459515173886901	0.174211561193346	-0.05(-0.39, 0.3)	0.791958329743663	0.99915579243747
PPP2R5A	Q15172	OID31502	nonHDL-C	Inverse variance weighted	12	0.127864152220922	0.181325788604585	0.13(-0.23, 0.48)	0.480709095307996	0.99915579243747
PPT1	P50897	OID30947	nonHDL-C	Inverse variance weighted	9	0.195276520650481	0.202420617328116	0.2(-0.2, 0.59)	0.334691751087584	0.99915579243747
PRAME	P78395	OID31165	nonHDL-C	Inverse variance weighted	11	0.266939222451777	0.193054164891395	0.27(-0.11, 0.65)	0.166751741854173	0.99915579243747
PRAP1	Q96NZ9	OID30391	nonHDL-C	Inverse variance weighted	9	-0.0969804926757497	0.187106436825781	-0.1(-0.46, 0.27)	0.604236943546462	0.99915579243747
PRC1	O43663	OID31345	nonHDL-C	Inverse variance weighted	11	-0.122431623719503	0.183211728069365	-0.12(-0.48, 0.24)	0.503972677710373	0.99915579243747
PRDX2	P32119	OID30668	nonHDL-C	Inverse variance weighted	11	0.054617659411381	0.169168063651379	0.05(-0.28, 0.39)	0.746801009325633	0.99915579243747
PRG2	P13727	OID30381	nonHDL-C	Inverse variance weighted	10	0.0508077293469105	0.194268216245094	0.05(-0.33, 0.43)	0.793680790260145	0.99915579243747
PRG3	Q9Y2Y8	OID30383	nonHDL-C	Inverse variance weighted	9	-0.012765127041917	0.206687107599154	-0.01(-0.42, 0.39)	0.950753452214981	0.99915579243747
PRKAG3	Q9UGI9	OID30941	nonHDL-C	Inverse variance weighted	11	0.215824150083867	0.188626259813949	0.22(-0.15, 0.59)	0.252545135416641	0.99915579243747
PRKAR2A	P13861	OID31119	nonHDL-C	Inverse variance weighted	14	0.119742323146797	0.16998842101753	0.12(-0.21, 0.45)	0.481174625331041	0.99915579243747
PRKD2	Q9BZL6	OID30140	nonHDL-C	Inverse variance weighted	12	-0.207211789352482	0.175113013064343	-0.21(-0.55, 0.14)	0.236689003617105	0.99915579243747
PRKG1	Q13976	OID30621	nonHDL-C	Inverse variance weighted	10	0.116497507102488	0.188914518795375	0.12(-0.25, 0.49)	0.537453841810287	0.99915579243747
PRND	Q9UKY0	OID31124	nonHDL-C	Inverse variance weighted	13	-0.0616424276150554	0.173812255898525	-0.06(-0.4, 0.28)	0.722852196606037	0.99915579243747
PROCR	Q9UNN8	OID30149	nonHDL-C	Inverse variance weighted	13	-0.215403521721099	0.17377682244248	-0.22(-0.56, 0.13)	0.215145160682003	0.99915579243747
PROS1	P07225	OID30737	nonHDL-C	Inverse variance weighted	13	0.374122936790455	0.156742643670646	0.37(0.07, 0.68)	0.0169929048814088	0.99915579243747
PRR4	Q16378	OID30607	nonHDL-C	Inverse variance weighted	9	-0.0504640288802193	0.164440539839983	-0.05(-0.37, 0.27)	0.758932324127252	0.99915579243747
PRR5	P85299	OID30457	nonHDL-C	Inverse variance weighted	11	0.235940350493946	0.191572835449739	0.24(-0.14, 0.61)	0.218100011219336	0.99915579243747
PRRT3	Q5FWE3	OID30276	nonHDL-C	Inverse variance weighted	12	-0.174784523255846	0.178173551063579	-0.17(-0.52, 0.17)	0.326603066201732	0.99915579243747
PRSS22	Q9GZN4	OID30483	nonHDL-C	Inverse variance weighted	11	0.160576824363304	0.176626555195997	0.16(-0.19, 0.51)	0.363280539706083	0.99915579243747
PRSS53	Q2L4Q9	OID31093	nonHDL-C	Inverse variance weighted	12	0.0849669819537537	0.161161604242615	0.08(-0.23, 0.4)	0.598043574748469	0.99915579243747
PRUNE2	Q8WUY3	OID31270	nonHDL-C	Inverse variance weighted	10	-0.0155554398911999	0.209750527116905	-0.02(-0.43, 0.4)	0.940881780712427	0.99915579243747
PSAP	P07602	OID30419	nonHDL-C	Inverse variance weighted	10	-0.215153279994207	0.190137311328649	-0.22(-0.59, 0.16)	0.257816137704668	0.99915579243747
PSAPL1	Q6NUJ1	OID31473	nonHDL-C	Inverse variance weighted	10	0.139717352088172	0.175656890883872	0.14(-0.2, 0.48)	0.426381319845044	0.99915579243747
PSCA	O43653	OID31493	nonHDL-C	Inverse variance weighted	13	0.0475496599406697	0.117347194803878	0.05(-0.18, 0.28)	0.685326893455177	0.99915579243747
PSMC3	P17980	OID31200	nonHDL-C	Inverse variance weighted	11	-0.0982768217168955	0.189629403568296	-0.1(-0.47, 0.27)	0.604278764397168	0.99915579243747
PSMD1	Q99460	OID31058	nonHDL-C	Inverse variance weighted	11	0.105003071902697	0.183628436914854	0.11(-0.25, 0.46)	0.567441494403494	0.99915579243747
PSMD5	Q16401	OID30918	nonHDL-C	Inverse variance weighted	11	0.0826192702077123	0.210469177236343	0.08(-0.33, 0.5)	0.69465329769605	0.99915579243747
PSMG4	Q5JS54	OID30514	nonHDL-C	Inverse variance weighted	13	0.0665531818880233	0.160809500327912	0.07(-0.25, 0.38)	0.678974079590755	0.99915579243747
PSTPIP2	Q9H939	OID30596	nonHDL-C	Inverse variance weighted	11	0.252070205671572	0.19221870698338	0.25(-0.12, 0.63)	0.189732156993086	0.99915579243747
