## Supplemental Figures and Tables for "Prioritizing protein targets for dyslipidaemia and cardiovascular diseases using Mendelian randomization in South Asians": ST10_Lipids_SAS_UKBPPP_SAS_PrimaryMR.csv (part 3 of 3)

Protein	Protein.UniProtID	Protein.ProbeID	exposure	method	nsnp	b	se	Beta (95% Confidence Interval)	pval	fdr
PTGES2	Q9H7Z7	OID30561	nonHDL-C	Inverse variance weighted	12	0.0724987485737296	0.18823623317522	0.07(-0.3, 0.44)	0.700128003794486	0.99915579243747
PTGR1	Q14914	OID30297	nonHDL-C	Inverse variance weighted	12	-0.10714185104584	0.171761555655654	-0.11(-0.44, 0.23)	0.532770439865202	0.99915579243747
PTH	P01270	OID30963	nonHDL-C	Inverse variance weighted	10	0.054282020701188	0.208212308186226	0.05(-0.35, 0.46)	0.794319895490499	0.99915579243747
PTP4A3	O75365	OID30469	nonHDL-C	Inverse variance weighted	12	0.131254367652266	0.165344075921412	0.13(-0.19, 0.46)	0.427296941164172	0.99915579243747
PTPN9	P43378	OID30437	nonHDL-C	Inverse variance weighted	10	0.0809050319329823	0.192646337138971	0.08(-0.3, 0.46)	0.674509835506791	0.99915579243747
PTPRB	P23467	OID30324	nonHDL-C	Inverse variance weighted	13	0.430059151025441	0.16031272700334	0.43(0.12, 0.74)	0.00730465456168991	0.99915579243747
PTPRC	P08575	OID30380	nonHDL-C	Inverse variance weighted	10	-0.0151366052202641	0.178381365947959	-0.02(-0.36, 0.33)	0.932376424985225	0.99915579243747
PTPRH	Q9HD43	OID31433	nonHDL-C	Inverse variance weighted	12	-0.041869550808061	0.152642859170124	-0.04(-0.34, 0.26)	0.783856024982695	0.99915579243747
PTPRK	Q15262	OID31461	nonHDL-C	Inverse variance weighted	8	-0.148369494561951	0.184111978735182	-0.15(-0.51, 0.21)	0.420320397129359	0.99915579243747
PTPRR	Q15256	OID31099	nonHDL-C	Inverse variance weighted	12	0.200313828262547	0.186209404530945	0.2(-0.16, 0.57)	0.282041334323673	0.99915579243747
PTPRZ1	P23471	OID30343	nonHDL-C	Inverse variance weighted	12	0.0344964961439797	0.164182491072105	0.03(-0.29, 0.36)	0.833581283913976	0.99915579243747
PTRHD1	Q6GMV3	OID30659	nonHDL-C	Inverse variance weighted	10	-0.0089392336158381	0.197904873508007	-0.01(-0.4, 0.38)	0.963972328015581	0.99915579243747
PTTG1	O95997	OID31326	nonHDL-C	Inverse variance weighted	12	0.0802234484582511	0.186737111738652	0.08(-0.29, 0.45)	0.667482019184528	0.99915579243747
PXDNL	A1KZ92	OID31405	nonHDL-C	Inverse variance weighted	11	0.410146080832844	0.19899958928816	0.41(0.02, 0.8)	0.039299239809689	0.99915579243747
PYDC1	Q8WXC3	OID30202	nonHDL-C	Inverse variance weighted	14	-0.0784561089402592	0.155785528649336	-0.08(-0.38, 0.23)	0.614531137940815	0.99915579243747
PYY	P10082	OID30150	nonHDL-C	Inverse variance weighted	9	-0.185262339839801	0.200072349471224	-0.19(-0.58, 0.21)	0.354458073713072	0.99915579243747
PZP	P20742	OID30730	nonHDL-C	Inverse variance weighted	14	0.0913975313792653	0.116613669103509	0.09(-0.14, 0.32)	0.433178925217768	0.99915579243747
QSOX1	O00391	OID30729	nonHDL-C	Inverse variance weighted	10	-0.0646328884020203	0.179340455929622	-0.06(-0.42, 0.29)	0.718553913245373	0.99915579243747
RAB10	P61026	OID30357	nonHDL-C	Inverse variance weighted	13	0.0415228723629784	0.184479862074536	0.04(-0.32, 0.4)	0.821916428020022	0.99915579243747
RAB11FIP3	O75154	OID30325	nonHDL-C	Inverse variance weighted	12	0.17242254644069	0.183050314048111	0.17(-0.19, 0.53)	0.346222985703383	0.99915579243747
RAB27B	O00194	OID30354	nonHDL-C	Inverse variance weighted	11	0.0769907936022545	0.186516384405565	0.08(-0.29, 0.44)	0.679765604183445	0.99915579243747
RAB2B	Q8WUD1	OID31362	nonHDL-C	Inverse variance weighted	11	0.127364195810827	0.185285685209441	0.13(-0.24, 0.49)	0.491834724050869	0.99915579243747
RAB3GAP1	Q15042	OID30829	nonHDL-C	Inverse variance weighted	9	-0.231382649679998	0.209794534595586	-0.23(-0.64, 0.18)	0.270070061220823	0.99915579243747
RAB44	Q7Z6P3	OID31346	nonHDL-C	Inverse variance weighted	9	-0.161501594833162	0.182999005700988	-0.16(-0.52, 0.2)	0.377491792935187	0.99915579243747
RABEP1	Q15276	OID30647	nonHDL-C	Inverse variance weighted	11	0.127275449107207	0.181661427326473	0.13(-0.23, 0.48)	0.483540812495744	0.99915579243747
RAC3	P60763	OID30958	nonHDL-C	Inverse variance weighted	10	0.111032933724461	0.196441232640519	0.11(-0.27, 0.5)	0.571922679988895	0.99915579243747
RAD51	Q06609	OID31254	nonHDL-C	Inverse variance weighted	13	0.0757871766101266	0.178867029190678	0.08(-0.27, 0.43)	0.671779655172767	0.99915579243747
RALB	P11234	OID30567	nonHDL-C	Inverse variance weighted	12	0.0192913778474792	0.191615994871808	0.02(-0.36, 0.39)	0.919806644838209	0.99915579243747
RALY	Q9UKM9	OID31382	nonHDL-C	Inverse variance weighted	9	0.148560844598672	0.186065398298181	0.15(-0.22, 0.51)	0.424618977457868	0.99915579243747
RANBP1	P43487	OID30258	nonHDL-C	Inverse variance weighted	11	0.0646101019276336	0.181021004801146	0.06(-0.29, 0.42)	0.721151345568602	0.99915579243747
RANBP2	P49792	OID30812	nonHDL-C	Inverse variance weighted	9	-0.0620639540061793	0.185717672958615	-0.06(-0.43, 0.3)	0.738240395071273	0.99915579243747
RAP1A	P62834	OID30452	nonHDL-C	Inverse variance weighted	11	0.0752172298384524	0.190818475536299	0.08(-0.3, 0.45)	0.693446590797426	0.99915579243747
RAPGEF2	Q9Y4G8	OID31337	nonHDL-C	Inverse variance weighted	11	0.237511823044811	0.190390128299536	0.24(-0.14, 0.61)	0.212213954651789	0.99915579243747
RASGRF1	Q13972	OID31213	nonHDL-C	Inverse variance weighted	13	0.012745311506784	0.180445265594838	0.01(-0.34, 0.37)	0.943690193967089	0.99915579243747
RBFOX3	A6NFN3	OID30984	nonHDL-C	Inverse variance weighted	12	-0.183858958994139	0.163674727340757	-0.18(-0.5, 0.14)	0.261301964691744	0.99915579243747
RBM17	Q96I25	OID31034	nonHDL-C	Inverse variance weighted	12	0.0356996394377027	0.18939005099792	0.04(-0.34, 0.41)	0.850486309653633	0.99915579243747
RBM19	Q9Y4C8	OID30090	nonHDL-C	Inverse variance weighted	13	-0.291470701267616	0.175436012297304	-0.29(-0.64, 0.05)	0.0966316386271495	0.99915579243747
RBM25	P49756	OID31236	nonHDL-C	Inverse variance weighted	11	-0.0272419337823486	0.187487986451682	-0.03(-0.39, 0.34)	0.884474312226545	0.99915579243747
RBP1	P09455	OID30913	nonHDL-C	Inverse variance weighted	8	0.134375490483189	0.201073301088453	0.13(-0.26, 0.53)	0.503947815817351	0.99915579243747
RBP7	Q96R05	OID31526	nonHDL-C	Inverse variance weighted	11	-0.105711604739327	0.173953884645842	-0.11(-0.45, 0.24)	0.54338711498759	0.99915579243747
RBPMS	Q93062	OID30507	nonHDL-C	Inverse variance weighted	11	0.27139972201764	0.187476399937291	0.27(-0.1, 0.64)	0.147715688929488	0.99915579243747
RBPMS2	Q6ZRY4	OID30257	nonHDL-C	Inverse variance weighted	9	0.178010545654087	0.196873575267758	0.18(-0.21, 0.56)	0.365896203138411	0.99915579243747
RCC1	P18754	OID31356	nonHDL-C	Inverse variance weighted	11	-0.212942112143159	0.18827321292234	-0.21(-0.58, 0.16)	0.258043671661776	0.99915579243747
RECK	O95980	OID30234	nonHDL-C	Inverse variance weighted	10	-0.0140634475813458	0.191337251491312	-0.01(-0.39, 0.36)	0.941407580346419	0.99915579243747
REEP4	Q9H6H4	OID31028	nonHDL-C	Inverse variance weighted	11	0.0092671754076491	0.175182359888904	0.01(-0.33, 0.35)	0.957811454457277	0.99915579243747
REG3G	Q6UW15	OID31408	nonHDL-C	Inverse variance weighted	11	-0.177611981661135	0.185409032776233	-0.18(-0.54, 0.19)	0.338089607302867	0.99915579243747
RELB	Q01201	OID30463	nonHDL-C	Inverse variance weighted	10	-0.0600511127726624	0.185530546980936	-0.06(-0.42, 0.3)	0.746186087477661	0.99915579243747
REPS1	Q96D71	OID30496	nonHDL-C	Inverse variance weighted	11	-0.108745405034804	0.192659498209298	-0.11(-0.49, 0.27)	0.572452328993797	0.99915579243747
REST	Q13127	OID31248	nonHDL-C	Inverse variance weighted	13	0.0240302966891934	0.172873133250455	0.02(-0.31, 0.36)	0.889445892626296	0.99915579243747
REXO2	Q9Y3B8	OID30075	nonHDL-C	Inverse variance weighted	11	-0.140668718901733	0.190150847262857	-0.14(-0.51, 0.23)	0.459436927048904	0.99915579243747
RFC4	P35249	OID31376	nonHDL-C	Inverse variance weighted	11	0.202592708592681	0.188787605487156	0.2(-0.17, 0.57)	0.283215013015402	0.99915579243747
RGCC	Q9H4X1	OID31060	nonHDL-C	Inverse variance weighted	13	0.110473682216433	0.172665616974465	0.11(-0.23, 0.45)	0.522294270989145	0.99915579243747
RGS10	O43665	OID30999	nonHDL-C	Inverse variance weighted	13	0.030392134341829	0.18099092121958	0.03(-0.32, 0.39)	0.866645612269953	0.99915579243747
RICTOR	Q6R327	OID30433	nonHDL-C	Inverse variance weighted	9	-0.00782147839168361	0.199289093118983	-0.01(-0.4, 0.38)	0.968693544495078	0.99915579243747
RIDA	P52758	OID30635	nonHDL-C	Inverse variance weighted	12	0.0714232911795068	0.165999288251221	0.07(-0.25, 0.4)	0.667004604100787	0.99915579243747
RILPL2	Q969X0	OID30342	nonHDL-C	Inverse variance weighted	12	0.126932363043614	0.183523432822716	0.13(-0.23, 0.49)	0.489162696091766	0.99915579243747
RIPK4	P57078	OID30138	nonHDL-C	Inverse variance weighted	10	-0.102063668812604	0.194206268618998	-0.1(-0.48, 0.28)	0.599206042070465	0.99915579243747
RLN1	P04808	OID30995	nonHDL-C	Inverse variance weighted	11	0.0152781861784848	0.179401355124963	0.02(-0.34, 0.37)	0.932132565065865	0.99915579243747
RLN2	P04090	OID30601	nonHDL-C	Inverse variance weighted	11	0.0791436391522313	0.185025417471978	0.08(-0.28, 0.44)	0.668837012098372	0.99915579243747
RNASE1	P07998	OID30672	nonHDL-C	Inverse variance weighted	8	-0.0733539007377455	0.192754119068477	-0.07(-0.45, 0.3)	0.703532103439893	0.99915579243747
RNASE10	Q5GAN6	OID30238	nonHDL-C	Inverse variance weighted	11	-0.133863974913127	0.145304322499472	-0.13(-0.42, 0.15)	0.356911413362624	0.99915579243747
RNASE4	P34096	OID30705	nonHDL-C	Inverse variance weighted	12	0.205026928583353	0.169379631496659	0.21(-0.13, 0.54)	0.226103200847478	0.99915579243747
RNASE6	Q93091	OID30689	nonHDL-C	Inverse variance weighted	8	-0.188716788195803	0.168413559484853	-0.19(-0.52, 0.14)	0.262476994923257	0.99915579243747
RNASEH2A	O75792	OID31027	nonHDL-C	Inverse variance weighted	10	0.241037730400972	0.191814341760945	0.24(-0.13, 0.62)	0.208891283687018	0.99915579243747
RNF149	Q8NC42	OID30235	nonHDL-C	Inverse variance weighted	12	-0.0484001156748586	0.169834928763431	-0.05(-0.38, 0.28)	0.77565694885884	0.99915579243747
RNF168	Q8IYW5	OID30506	nonHDL-C	Inverse variance weighted	10	0.140604420707373	0.18663279787529	0.14(-0.23, 0.51)	0.451224805427805	0.99915579243747
RNF31	Q96EP0	OID30473	nonHDL-C	Inverse variance weighted	12	-0.0842212664983743	0.186931866392086	-0.08(-0.45, 0.28)	0.652317326374776	0.99915579243747
RNF4	P78317	OID31321	nonHDL-C	Inverse variance weighted	10	0.103455184091926	0.188396877101658	0.1(-0.27, 0.47)	0.582913299301481	0.99915579243747
RNF43	Q68DV7	OID31291	nonHDL-C	Inverse variance weighted	11	0.184539584805424	0.186829992225988	0.18(-0.18, 0.55)	0.323279662788652	0.99915579243747
ROBO4	Q8WZ75	OID30226	nonHDL-C	Inverse variance weighted	11	-0.224139519100736	0.181801892848095	-0.22(-0.58, 0.13)	0.217621356298438	0.99915579243747
RPA2	P15927	OID30453	nonHDL-C	Inverse variance weighted	11	0.167529583267874	0.193429784579662	0.17(-0.21, 0.55)	0.386435192412544	0.99915579243747
RPE	Q96AT9	OID31324	nonHDL-C	Inverse variance weighted	11	0.179016637927436	0.185601939352408	0.18(-0.18, 0.54)	0.334785676675906	0.99915579243747
RPL14	P50914	OID30284	nonHDL-C	Inverse variance weighted	13	0.109282680122672	0.17145285826003	0.11(-0.23, 0.45)	0.523869538451013	0.99915579243747
RPS10	P46783	OID30070	nonHDL-C	Inverse variance weighted	14	-0.194260648012128	0.173159348581879	-0.19(-0.53, 0.15)	0.261921721772858	0.99915579243747
RRAS	P10301	OID30961	nonHDL-C	Inverse variance weighted	12	0.117403478628246	0.18338396749817	0.12(-0.24, 0.48)	0.522038816082748	0.99915579243747
RRP15	Q9Y3B9	OID30867	nonHDL-C	Inverse variance weighted	10	-0.203092139718897	0.181234928014418	-0.2(-0.56, 0.15)	0.262457508535794	0.99915579243747
RTKN2	Q8IZC4	OID30049	nonHDL-C	Inverse variance weighted	8	-0.0998737076635668	0.207389906446227	-0.1(-0.51, 0.31)	0.630108185723113	0.99915579243747
RTN4IP1	Q8WWV3	OID31030	nonHDL-C	Inverse variance weighted	13	0.121405848479627	0.180907551358743	0.12(-0.23, 0.48)	0.502161084890086	0.99915579243747
RYR1	P21817	OID30085	nonHDL-C	Inverse variance weighted	10	-0.267508550433302	0.200195264828356	-0.27(-0.66, 0.12)	0.181471445028643	0.99915579243747
S100A13	Q99584	OID30529	nonHDL-C	Inverse variance weighted	11	-0.0203980152128202	0.185931461438553	-0.02(-0.38, 0.34)	0.912641610645547	0.99915579243747
S100A14	Q9HCY8	OID30987	nonHDL-C	Inverse variance weighted	11	-0.0549356745742124	0.18703800791978	-0.05(-0.42, 0.31)	0.768976483610483	0.99915579243747
S100A3	P33764	OID31352	nonHDL-C	Inverse variance weighted	9	0.0519631504320678	0.215411203966862	0.05(-0.37, 0.47)	0.809378639089929	0.99915579243747
SAA4	P35542	OID30726	nonHDL-C	Inverse variance weighted	11	-0.054032774794114	0.190961184820233	-0.05(-0.43, 0.32)	0.777213930926414	0.99915579243747
SAFB2	Q14151	OID31012	nonHDL-C	Inverse variance weighted	11	-0.166380611590966	0.174571814456744	-0.17(-0.51, 0.18)	0.340550389955574	0.99915579243747
SAG	P10523	OID30874	nonHDL-C	Inverse variance weighted	8	-0.131019991269959	0.203561030899221	-0.13(-0.53, 0.27)	0.519809003311162	0.99915579243747
SAP18	O00422	OID31323	nonHDL-C	Inverse variance weighted	14	0.0361423726268972	0.178271009047909	0.04(-0.31, 0.39)	0.83933953609777	0.99915579243747
SARG	Q9BW04	OID30331	nonHDL-C	Inverse variance weighted	13	0.116426530635897	0.182868520505063	0.12(-0.24, 0.47)	0.524341137953176	0.99915579243747
SART1	O43290	OID30113	nonHDL-C	Inverse variance weighted	12	-0.178864630755895	0.187886323089929	-0.18(-0.55, 0.19)	0.341105481423762	0.99915579243747
SAT2	Q96F10	OID31306	nonHDL-C	Inverse variance weighted	11	0.0159356781699528	0.173041666334951	0.02(-0.32, 0.36)	0.926625288719647	0.99915579243747
SATB1	Q01826	OID31038	nonHDL-C	Inverse variance weighted	11	-0.193875376857457	0.177101148631133	-0.19(-0.54, 0.15)	0.273641285027784	0.99915579243747
SBSN	Q6UWP8	OID30398	nonHDL-C	Inverse variance weighted	13	-0.0715902829648273	0.176901242947217	-0.07(-0.42, 0.28)	0.685704899337011	0.99915579243747
SCGB2A2	Q13296	OID30104	nonHDL-C	Inverse variance weighted	11	0.00969745079897305	0.184332215897307	0.01(-0.35, 0.37)	0.958043803617028	0.99915579243747
SCGB3A1	Q96QR1	OID30577	nonHDL-C	Inverse variance weighted	11	-0.170074863798728	0.186516465189304	-0.17(-0.54, 0.2)	0.361848179308253	0.99915579243747
SCIN	Q9Y6U3	OID30857	nonHDL-C	Inverse variance weighted	12	0.0249596290562795	0.198463135121891	0.02(-0.36, 0.41)	0.899918295233777	0.99915579243747
SCN2A	Q99250	OID30833	nonHDL-C	Inverse variance weighted	10	-0.0390433995146509	0.199704010058196	-0.04(-0.43, 0.35)	0.844996577101597	0.99915579243747
SCN2B	O60939	OID30948	nonHDL-C	Inverse variance weighted	11	0.0518213793215793	0.181829972732571	0.05(-0.3, 0.41)	0.7756448283248	0.99915579243747
SCN3A	Q9NY46	OID30903	nonHDL-C	Inverse variance weighted	11	0.109753289184505	0.191366392172039	0.11(-0.27, 0.48)	0.566289704490892	0.99915579243747
SCN3B	Q9NY72	OID30804	nonHDL-C	Inverse variance weighted	8	-0.11599952617313	0.22542115457675	-0.12(-0.56, 0.33)	0.606839386303641	0.99915579243747
SCN4B	Q8IWT1	OID30277	nonHDL-C	Inverse variance weighted	12	-0.068588687883686	0.160196907558426	-0.07(-0.38, 0.25)	0.668540180577527	0.99915579243747
SCPEP1	Q9HB40	OID30278	nonHDL-C	Inverse variance weighted	13	-0.0566545673407213	0.175857826752345	-0.06(-0.4, 0.29)	0.74733058164597	0.99915579243747
SCRG1	O75711	OID30333	nonHDL-C	Inverse variance weighted	13	-0.0535194700580529	0.16000522906995	-0.05(-0.37, 0.26)	0.73801303739883	0.99915579243747
SCRIB	Q14160	OID30225	nonHDL-C	Inverse variance weighted	12	-0.28011637517549	0.173644456510249	-0.28(-0.62, 0.06)	0.106709646499219	0.99915579243747
SCRIB	Q14160	OID30558	nonHDL-C	Inverse variance weighted	13	-0.100641440192386	0.171322589302491	-0.1(-0.44, 0.24)	0.556909418286041	0.99915579243747
SCRIB	Q14160	OID31046	nonHDL-C	Inverse variance weighted	13	-0.147034679535087	0.169891693462476	-0.15(-0.48, 0.19)	0.386785668654341	0.99915579243747
SCRIB	Q14160	OID31455	nonHDL-C	Inverse variance weighted	13	-0.108375420333968	0.165094132670052	-0.11(-0.43, 0.22)	0.511537055992181	0.99915579243747
SCT	P09683	OID30951	nonHDL-C	Inverse variance weighted	12	0.426661271291326	0.180695680099013	0.43(0.07, 0.78)	0.0182151882962672	0.99915579243747
SDCCAG8	Q86SQ7	OID31423	nonHDL-C	Inverse variance weighted	13	0.0710806473798122	0.178287448493192	0.07(-0.28, 0.42)	0.690124842366031	0.99915579243747
SDHB	P21912	OID31436	nonHDL-C	Inverse variance weighted	10	0.00709636881996207	0.202886394753828	0.01(-0.39, 0.4)	0.972098036221739	0.99915579243747
SDK2	Q58EX2	OID30662	nonHDL-C	Inverse variance weighted	12	0.0145061843485584	0.171211464284802	0.01(-0.32, 0.35)	0.932478659572191	0.99915579243747
SEC31A	O94979	OID30269	nonHDL-C	Inverse variance weighted	13	0.0631193145990829	0.187241262398804	0.06(-0.3, 0.43)	0.736040369868199	0.99915579243747
SEL1L	Q9UBV2	OID30196	nonHDL-C	Inverse variance weighted	12	-0.151318234670094	0.171921630125386	-0.15(-0.49, 0.19)	0.378773607359795	0.99915579243747
SELENOP	P49908	OID30745	nonHDL-C	Inverse variance weighted	9	-0.027841189288336	0.19417538637718	-0.03(-0.41, 0.35)	0.885988766274356	0.99915579243747
SELL	P14151	OID30752	nonHDL-C	Inverse variance weighted	11	-0.0504322434272112	0.166226703734841	-0.05(-0.38, 0.28)	0.761589347755027	0.99915579243747
SEMA3G	Q9NS98	OID30599	nonHDL-C	Inverse variance weighted	11	-0.308682408326255	0.204062058083536	-0.31(-0.71, 0.09)	0.130358702725172	0.99915579243747
SEMA6C	Q9H3T2	OID30531	nonHDL-C	Inverse variance weighted	12	-0.0537759989726149	0.170806343835141	-0.05(-0.39, 0.28)	0.75288611924369	0.99915579243747
SEPTIN3	Q9UH03	OID31025	nonHDL-C	Inverse variance weighted	12	0.202411951112223	0.20334908698607	0.2(-0.2, 0.6)	0.319545894893513	0.99915579243747
SEPTIN7	Q16181	OID31288	nonHDL-C	Inverse variance weighted	12	-0.144970363792435	0.195015271660983	-0.14(-0.53, 0.24)	0.457251925176711	0.99915579243747
SEPTIN8	Q92599	OID31079	nonHDL-C	Inverse variance weighted	12	0.238221196635909	0.174901580985618	0.24(-0.1, 0.58)	0.173188424329963	0.99915579243747
SERPINA1	P01009	OID30750	nonHDL-C	Inverse variance weighted	10	0.385854499909796	0.206043899406929	0.39(-0.02, 0.79)	0.061112445690081	0.99915579243747
SERPINA3	P01011	OID30786	nonHDL-C	Inverse variance weighted	12	0.227506185958188	0.178725019298514	0.23(-0.12, 0.58)	0.203039413399657	0.99915579243747
SERPINA4	P29622	OID30774	nonHDL-C	Inverse variance weighted	11	0.128444092657357	0.165318692054008	0.13(-0.2, 0.45)	0.437189216464617	0.99915579243747
SERPINA5	P05154	OID30763	nonHDL-C	Inverse variance weighted	13	0.0447592275388369	0.165941090919035	0.04(-0.28, 0.37)	0.78736827071257	0.99915579243747
SERPINA6	P08185	OID30743	nonHDL-C	Inverse variance weighted	12	0.252375631201214	0.165198043874725	0.25(-0.07, 0.58)	0.126583161441187	0.99915579243747
SERPINC1	P01008	OID30789	nonHDL-C	Inverse variance weighted	12	0.381487443112281	0.185601569119715	0.38(0.02, 0.75)	0.0398393570353593	0.99915579243747
SERPIND1	P05546	OID30767	nonHDL-C	Inverse variance weighted	10	0.0901075995622904	0.218777426064558	0.09(-0.34, 0.52)	0.680435578122055	0.99915579243747
SERPINE2	P07093	OID30359	nonHDL-C	Inverse variance weighted	10	-0.102284966093691	0.191048994058895	-0.1(-0.48, 0.27)	0.592382935106605	0.99915579243747
SERPINF1	P36955	OID30757	nonHDL-C	Inverse variance weighted	10	0.0934248863384065	0.165935844978628	0.09(-0.23, 0.42)	0.573422549992659	0.99915579243747
SERPINF2	P08697	OID30779	nonHDL-C	Inverse variance weighted	13	0.314977837356845	0.18994663030314	0.31(-0.06, 0.69)	0.0972682511194967	0.99915579243747
SERPING1	P05155	OID30777	nonHDL-C	Inverse variance weighted	11	0.266123079078547	0.18032375277256	0.27(-0.09, 0.62)	0.13999567758236	0.99915579243747
SERPINH1	P50454	OID31322	nonHDL-C	Inverse variance weighted	10	0.0433395054942765	0.199331491120806	0.04(-0.35, 0.43)	0.827877712782603	0.99915579243747
SERPINI1	Q99574	OID30604	nonHDL-C	Inverse variance weighted	13	-0.168203441910996	0.17209294152131	-0.17(-0.51, 0.17)	0.328371735641976	0.99915579243747
SERPINI2	O75830	OID31504	nonHDL-C	Inverse variance weighted	11	-0.09054298658068	0.176918443724773	-0.09(-0.44, 0.26)	0.608806312809652	0.99915579243747
SEZ6	Q53EL9	OID30968	nonHDL-C	Inverse variance weighted	12	0.0735719291626215	0.191585568404691	0.07(-0.3, 0.45)	0.700966567366326	0.99915579243747
SFRP4	Q6FHJ7	OID30648	nonHDL-C	Inverse variance weighted	13	0.106300888713153	0.186000789910372	0.11(-0.26, 0.47)	0.567655523819818	0.99915579243747
SGSH	P51688	OID30341	nonHDL-C	Inverse variance weighted	10	0.155183423011789	0.157576301645478	0.16(-0.15, 0.46)	0.324715208444259	0.99915579243747
SH3BGRL2	Q9UJC5	OID30863	nonHDL-C	Inverse variance weighted	11	-0.0642306194760385	0.184146326005958	-0.06(-0.43, 0.3)	0.727237910154548	0.99915579243747
SH3BP1	Q9Y3L3	OID31439	nonHDL-C	Inverse variance weighted	10	0.316393823310163	0.194193351357641	0.32(-0.06, 0.7)	0.10325541449908	0.99915579243747
SH3GL3	Q99963	OID31334	nonHDL-C	Inverse variance weighted	10	-0.0665918412990585	0.196801674444515	-0.07(-0.45, 0.32)	0.735084153928251	0.99915579243747
SH3GLB2	Q9NR46	OID31145	nonHDL-C	Inverse variance weighted	14	0.215430603174703	0.170453378537473	0.22(-0.12, 0.55)	0.206277340570388	0.99915579243747
SHBG	P04278	OID30685	nonHDL-C	Inverse variance weighted	12	-0.0133287788324502	0.164465975436052	-0.01(-0.34, 0.31)	0.935407935846689	0.99915579243747
SHC1	P29353	OID31222	nonHDL-C	Inverse variance weighted	13	0.210396362900268	0.178785800226194	0.21(-0.14, 0.56)	0.239272588914074	0.99915579243747
SHD	Q96IW2	OID30098	nonHDL-C	Inverse variance weighted	13	0.308687922244496	0.188587720717415	0.31(-0.06, 0.68)	0.101663908233561	0.99915579243747
SHH	Q15465	OID30516	nonHDL-C	Inverse variance weighted	12	0.00276017280462642	0.187991103691016	0(-0.37, 0.37)	0.988285508736407	0.99915579243747
SHISA5	Q8N114	OID30387	nonHDL-C	Inverse variance weighted	11	-0.224095225097457	0.16492490592346	-0.22(-0.55, 0.1)	0.174219077606018	0.99915579243747
SHPK	Q9UHJ6	OID31292	nonHDL-C	Inverse variance weighted	12	-0.26694821494613	0.185640989530695	-0.27(-0.63, 0.1)	0.150439446442574	0.99915579243747
SIGLEC8	Q9NYZ4	OID30261	nonHDL-C	Inverse variance weighted	13	-0.141528316488893	0.155969556981769	-0.14(-0.45, 0.16)	0.364190088340835	0.99915579243747
SIL1	Q9H173	OID30207	nonHDL-C	Inverse variance weighted	11	-0.173716645378733	0.194585955463516	-0.17(-0.56, 0.21)	0.371990975171819	0.99915579243747
SIRT1	Q96EB6	OID30439	nonHDL-C	Inverse variance weighted	12	0.122877040276193	0.166642839900787	0.12(-0.2, 0.45)	0.460898798976417	0.99915579243747
SLA2	Q9H6Q3	OID31017	nonHDL-C	Inverse variance weighted	11	0.030604273735681	0.189258837145884	0.03(-0.34, 0.4)	0.871537445092844	0.99915579243747
SLC12A2	P55011	OID30077	nonHDL-C	Inverse variance weighted	13	0.133011229771953	0.193555783080489	0.13(-0.25, 0.51)	0.491957695147925	0.99915579243747
SLC13A1	Q9BZW2	OID31388	nonHDL-C	Inverse variance weighted	13	-0.111034889406073	0.182867697112223	-0.11(-0.47, 0.25)	0.543726814927549	0.99915579243747
SLC1A4	P43007	OID30926	nonHDL-C	Inverse variance weighted	12	-0.10384045817418	0.182818059765781	-0.1(-0.46, 0.25)	0.570035709931897	0.99915579243747
SLC28A1	O00337	OID31220	nonHDL-C	Inverse variance weighted	12	-0.0117847673336565	0.179590454569805	-0.01(-0.36, 0.34)	0.947680180845699	0.99915579243747
SLC34A3	Q8N130	OID31203	nonHDL-C	Inverse variance weighted	9	0.297412273817682	0.203037891438514	0.3(-0.1, 0.7)	0.142972305721454	0.99915579243747
SLC4A1	P02730	OID30369	nonHDL-C	Inverse variance weighted	12	-0.0328008707408213	0.178158030828636	-0.03(-0.38, 0.32)	0.85392630006297	0.99915579243747
SLC51B	Q86UW2	OID30107	nonHDL-C	Inverse variance weighted	12	-0.0342916187973586	0.187059278139491	-0.03(-0.4, 0.33)	0.854547311976367	0.99915579243747
SLC9A3R1	O14745	OID30630	nonHDL-C	Inverse variance weighted	12	0.0785175404712449	0.18472842244757	0.08(-0.28, 0.44)	0.670805259238357	0.99915579243747
SLC9A3R2	Q15599	OID31445	nonHDL-C	Inverse variance weighted	11	0.134781352119555	0.169734485337446	0.13(-0.2, 0.47)	0.427153688899426	0.99915579243747
SLIRP	Q9GZT3	OID31174	nonHDL-C	Inverse variance weighted	13	0.0218194089459936	0.1774800488556	0.02(-0.33, 0.37)	0.902154558066503	0.99915579243747
SLITRK1	Q96PX8	OID30510	nonHDL-C	Inverse variance weighted	14	0.181099579826146	0.17651022239807	0.18(-0.16, 0.53)	0.304891339330327	0.99915579243747
SLK	Q9H2G2	OID31282	nonHDL-C	Inverse variance weighted	12	-0.094425757324406	0.179520402683831	-0.09(-0.45, 0.26)	0.598895848892663	0.99915579243747
SLMAP	Q14BN4	OID31441	nonHDL-C	Inverse variance weighted	12	0.198557681924643	0.188662020521899	0.2(-0.17, 0.57)	0.292592316392652	0.99915579243747
SLURP1	P55000	OID30404	nonHDL-C	Inverse variance weighted	12	-0.103250524697884	0.166501198361833	-0.1(-0.43, 0.22)	0.535179570288031	0.99915579243747
SMAD2	Q15796	OID31353	nonHDL-C	Inverse variance weighted	13	0.104153145387406	0.1800292303166	0.1(-0.25, 0.46)	0.562903219610411	0.99915579243747
SMAD3	P84022	OID31418	nonHDL-C	Inverse variance weighted	14	0.106384957884432	0.181671589839821	0.11(-0.25, 0.46)	0.558151471131445	0.99915579243747
SMC3	Q9UQE7	OID31195	nonHDL-C	Inverse variance weighted	11	0.212132600352842	0.207697117867804	0.21(-0.19, 0.62)	0.307086025188703	0.99915579243747
SMNDC1	O75940	OID31471	nonHDL-C	Inverse variance weighted	13	0.0980594742261594	0.168549966889839	0.1(-0.23, 0.43)	0.560712980800493	0.99915579243747
SMPD3	Q9NY59	OID30477	nonHDL-C	Inverse variance weighted	11	0.0424839081331547	0.174504402338119	0.04(-0.3, 0.38)	0.807653212668116	0.99915579243747
SMPDL3B	Q92485	OID31387	nonHDL-C	Inverse variance weighted	9	0.136208653662453	0.198336683453482	0.14(-0.25, 0.52)	0.492237307486575	0.99915579243747
SMTN	P53814	OID31154	nonHDL-C	Inverse variance weighted	9	0.0664922547025315	0.195902014213518	0.07(-0.32, 0.45)	0.734296456766639	0.99915579243747
SNAP25	P60880	OID30811	nonHDL-C	Inverse variance weighted	11	0.152448682089495	0.189061093702644	0.15(-0.22, 0.52)	0.420043296365355	0.99915579243747
SNAPIN	O95295	OID31019	nonHDL-C	Inverse variance weighted	10	0.0861831241260623	0.193406433282308	0.09(-0.29, 0.47)	0.655881662740023	0.99915579243747
SNCA	P37840	OID30645	nonHDL-C	Inverse variance weighted	8	0.0894128393866337	0.218554773008472	0.09(-0.34, 0.52)	0.682459286468879	0.99915579243747
SNED1	Q8TER0	OID30205	nonHDL-C	Inverse variance weighted	12	-0.0519307415700597	0.182817829213996	-0.05(-0.41, 0.31)	0.77636645833167	0.99915579243747
SNRPB2	P08579	OID31132	nonHDL-C	Inverse variance weighted	13	-0.0958693878002997	0.168705946776238	-0.1(-0.43, 0.23)	0.569856236328169	0.99915579243747
SNU13	P55769	OID30052	nonHDL-C	Inverse variance weighted	14	0.0917037019318509	0.177317082189624	0.09(-0.26, 0.44)	0.605035025778227	0.99915579243747
SNX15	Q9NRS6	OID30644	nonHDL-C	Inverse variance weighted	13	0.0842469518281305	0.178672186550994	0.08(-0.27, 0.43)	0.637271668770109	0.99915579243747
SNX18	Q96RF0	OID31476	nonHDL-C	Inverse variance weighted	14	0.126348076425725	0.176992125894426	0.13(-0.22, 0.47)	0.475312085580544	0.99915579243747
SNX2	O60749	OID31374	nonHDL-C	Inverse variance weighted	10	0.0642409589613449	0.222730206261317	0.06(-0.37, 0.5)	0.773021435896104	0.99915579243747
SNX5	Q9Y5X3	OID30215	nonHDL-C	Inverse variance weighted	12	-0.00162359178385899	0.186143152031224	0(-0.37, 0.36)	0.993040719587647	0.99915579243747
SOD3	P08294	OID30683	nonHDL-C	Inverse variance weighted	11	0.142808901172879	0.197861064514668	0.14(-0.24, 0.53)	0.470439872827508	0.99915579243747
SORBS1	Q9BX66	OID30978	nonHDL-C	Inverse variance weighted	9	0.353850953066129	0.196713249905051	0.35(-0.03, 0.74)	0.072047782085128	0.99915579243747
SOWAHA	Q2M3V2	OID30888	nonHDL-C	Inverse variance weighted	13	-0.0237701218464697	0.181023639699569	-0.02(-0.38, 0.33)	0.895530484687161	0.99915579243747
SOX2	P48431	OID30981	nonHDL-C	Inverse variance weighted	12	0.106341124373027	0.183265215704974	0.11(-0.25, 0.47)	0.561740584013728	0.99915579243747
SOX9	P48436	OID30905	nonHDL-C	Inverse variance weighted	12	0.346239418275174	0.191315935782858	0.35(-0.03, 0.72)	0.0703301830842666	0.99915579243747
SPAG1	Q07617	OID30979	nonHDL-C	Inverse variance weighted	12	0.270310033833615	0.1591348434238	0.27(-0.04, 0.58)	0.0893903244737281	0.99915579243747
SPART	Q8N0X7	OID30656	nonHDL-C	Inverse variance weighted	11	0.088778590814868	0.181536366701168	0.09(-0.27, 0.44)	0.624813198722589	0.99915579243747
SPESP1	Q6UW49	OID30298	nonHDL-C	Inverse variance weighted	12	-0.013280709051028	0.160527710875025	-0.01(-0.33, 0.3)	0.934064984149927	0.99915579243747
SPINK2	P20155	OID30627	nonHDL-C	Inverse variance weighted	12	0.0473482546609452	0.154587963574758	0.05(-0.26, 0.35)	0.75938627891609	0.99915579243747
SPINK8	P0C7L1	OID30153	nonHDL-C	Inverse variance weighted	11	-0.11703981264843	0.184137894332237	-0.12(-0.48, 0.24)	0.525030913303276	0.99915579243747
SPINT3	P49223	OID31509	nonHDL-C	Inverse variance weighted	13	-0.0307252397466076	0.123854204347941	-0.03(-0.27, 0.21)	0.80407570354757	0.99915579243747
SPRED2	Q7Z698	OID30423	nonHDL-C	Inverse variance weighted	13	-0.0701310689906797	0.186451749495071	-0.07(-0.44, 0.3)	0.706816375127495	0.99915579243747
SPRING1	Q9H741	OID31197	nonHDL-C	Inverse variance weighted	10	0.119059851883155	0.213227710902714	0.12(-0.3, 0.54)	0.57659209042168	0.99915579243747
SPRR1B	P22528	OID31296	nonHDL-C	Inverse variance weighted	11	0.165477010731785	0.1786446888463	0.17(-0.18, 0.52)	0.354294646027702	0.99915579243747
SPRR3	Q9UBC9	OID31131	nonHDL-C	Inverse variance weighted	11	-0.0955440437556244	0.183229785170346	-0.1(-0.45, 0.26)	0.602057614563817	0.99915579243747
SPTBN2	O15020	OID30876	nonHDL-C	Inverse variance weighted	12	0.163303446630744	0.183897623538245	0.16(-0.2, 0.52)	0.374533857208354	0.99915579243747
SPTLC1	O15269	OID31086	nonHDL-C	Inverse variance weighted	12	0.332449607399587	0.183567531249031	0.33(-0.03, 0.69)	0.0701334242925125	0.99915579243747
SSBP1	Q04837	OID30468	nonHDL-C	Inverse variance weighted	11	0.263905046849467	0.191879953068752	0.26(-0.11, 0.64)	0.169018192705978	0.99915579243747
SSH3	Q8TE77	OID31216	nonHDL-C	Inverse variance weighted	12	0.293878007716076	0.186062054277876	0.29(-0.07, 0.66)	0.114230047985596	0.99915579243747
SSNA1	O43805	OID31453	nonHDL-C	Inverse variance weighted	9	0.216266573833241	0.212944367187944	0.22(-0.2, 0.63)	0.309819290731595	0.99915579243747
ST13	P50502	OID30624	nonHDL-C	Inverse variance weighted	12	0.161943307744769	0.175402854588024	0.16(-0.18, 0.51)	0.355869148811651	0.99915579243747
ST8SIA1	Q92185	OID30442	nonHDL-C	Inverse variance weighted	11	-0.213034938617463	0.173811486797688	-0.21(-0.55, 0.13)	0.220324154153442	0.99915579243747
STAB2	Q8WWQ8	OID30401	nonHDL-C	Inverse variance weighted	9	0.234938050650389	0.174950024192169	0.23(-0.11, 0.58)	0.179308682182917	0.99915579243747
STAM	Q92783	OID31425	nonHDL-C	Inverse variance weighted	10	0.117444342274321	0.186785932167037	0.12(-0.25, 0.48)	0.529503317803398	0.99915579243747
STAT2	P52630	OID30536	nonHDL-C	Inverse variance weighted	12	0.0330872356827679	0.186457822988197	0.03(-0.33, 0.4)	0.859153693492375	0.99915579243747
STAU1	O95793	OID31210	nonHDL-C	Inverse variance weighted	10	0.266765781432687	0.187751187371648	0.27(-0.1, 0.63)	0.155361135094912	0.99915579243747
STEAP4	Q687X5	OID30846	nonHDL-C	Inverse variance weighted	9	-0.025029322652606	0.226821383783231	-0.03(-0.47, 0.42)	0.91213326322325	0.99915579243747
STOML2	Q9UJZ1	OID31183	nonHDL-C	Inverse variance weighted	10	0.0385605831490535	0.191039463592543	0.04(-0.34, 0.41)	0.840036989556404	0.99915579243747
STX1B	P61266	OID30934	nonHDL-C	Inverse variance weighted	11	0.118541731667224	0.192341855812646	0.12(-0.26, 0.5)	0.537691578263373	0.99915579243747
STX3	Q13277	OID31090	nonHDL-C	Inverse variance weighted	13	0.143198148567483	0.162491491434834	0.14(-0.18, 0.46)	0.37817412421547	0.99915579243747
STX5	Q13190	OID30432	nonHDL-C	Inverse variance weighted	13	0.0584173110473135	0.187271760911147	0.06(-0.31, 0.43)	0.755087104854688	0.99915579243747
STX7	O15400	OID30560	nonHDL-C	Inverse variance weighted	13	-0.110180310430268	0.157990142259749	-0.11(-0.42, 0.2)	0.485560480152086	0.99915579243747
STXBP1	P61764	OID31054	nonHDL-C	Inverse variance weighted	12	0.280148126275242	0.184086926906315	0.28(-0.08, 0.64)	0.128052882824584	0.99915579243747
SUGP1	Q8IWZ8	OID31524	nonHDL-C	Inverse variance weighted	13	-0.0795149201457039	0.17869055015229	-0.08(-0.43, 0.27)	0.656329357918832	0.99915579243747
SUMF1	Q8NBK3	OID30486	nonHDL-C	Inverse variance weighted	10	-0.0941410083138335	0.197041520579593	-0.09(-0.48, 0.29)	0.632812178013091	0.99915579243747
SUOX	P51687	OID31031	nonHDL-C	Inverse variance weighted	9	0.00517456873351132	0.19966239164386	0.01(-0.39, 0.4)	0.979323866023231	0.99915579243747
SUSD4	Q5VX71	OID31398	nonHDL-C	Inverse variance weighted	10	0.0737082447421511	0.172429445714093	0.07(-0.26, 0.41)	0.669037751206333	0.99915579243747
SUSD5	O60279	OID30650	nonHDL-C	Inverse variance weighted	12	-0.275010857548778	0.162103548051302	-0.28(-0.59, 0.04)	0.0897886758746204	0.99915579243747
SV2A	Q7L0J3	OID30965	nonHDL-C	Inverse variance weighted	12	0.100973546906652	0.184469363593512	0.1(-0.26, 0.46)	0.584122508467564	0.99915579243747
SWAP70	Q9UH65	OID31477	nonHDL-C	Inverse variance weighted	11	-0.029251059498678	0.178739894108446	-0.03(-0.38, 0.32)	0.870005466063892	0.99915579243747
SYT1	P21579	OID31089	nonHDL-C	Inverse variance weighted	9	0.160212415536671	0.20627316953116	0.16(-0.24, 0.56)	0.43733565880943	0.99915579243747
TAB2	Q9NYJ8	OID31319	nonHDL-C	Inverse variance weighted	12	0.00280273797775681	0.181806550931632	0(-0.35, 0.36)	0.98770026285695	0.99915579243747
TADA3	O75528	OID31422	nonHDL-C	Inverse variance weighted	12	-0.0733093351588025	0.186667623828037	-0.07(-0.44, 0.29)	0.694521446072631	0.99915579243747
TAGLN3	Q9UI15	OID31225	nonHDL-C	Inverse variance weighted	13	0.281677966828212	0.182747924680102	0.28(-0.08, 0.64)	0.123232353932968	0.99915579243747
TALDO1	P37837	OID30414	nonHDL-C	Inverse variance weighted	12	0.125024995813125	0.171759653230663	0.13(-0.21, 0.46)	0.466670724909811	0.99915579243747
TARM1	B6A8C7	OID30937	nonHDL-C	Inverse variance weighted	10	0.0896694257949084	0.198489527835511	0.09(-0.3, 0.48)	0.651442626679375	0.99915579243747
TARS1	P26639	OID31343	nonHDL-C	Inverse variance weighted	12	-0.0339187086653461	0.171493367728197	-0.03(-0.37, 0.3)	0.843213771109614	0.99915579243747
TAX1BP1	Q86VP1	OID31075	nonHDL-C	Inverse variance weighted	13	0.0384600517889809	0.169794990744823	0.04(-0.29, 0.37)	0.820805751442417	0.99915579243747
TBCA	O75347	OID30616	nonHDL-C	Inverse variance weighted	10	0.0114670968883118	0.193287606033841	0.01(-0.37, 0.39)	0.952691973038583	0.99915579243747
TBR1	Q16650	OID30923	nonHDL-C	Inverse variance weighted	13	0.496184170680339	0.17335204962023	0.5(0.16, 0.84)	0.00420589330279489	0.99915579243747
TCN1	P20061	OID30687	nonHDL-C	Inverse variance weighted	10	-0.113845322081914	0.189243056424021	-0.11(-0.48, 0.26)	0.547452041590755	0.99915579243747
TCOF1	Q13428	OID30316	nonHDL-C	Inverse variance weighted	12	-0.0389785480038626	0.171740653573523	-0.04(-0.38, 0.3)	0.820453536176905	0.99915579243747
TCP11	Q8WWU5	OID31267	nonHDL-C	Inverse variance weighted	12	-0.137344507049478	0.182413249929916	-0.14(-0.49, 0.22)	0.451491654004355	0.99915579243747
TCTN3	Q6NUS6	OID30326	nonHDL-C	Inverse variance weighted	11	0.161409889879237	0.161266010584739	0.16(-0.15, 0.48)	0.316878934632226	0.99915579243747
TDO2	P48775	OID30910	nonHDL-C	Inverse variance weighted	12	0.0134014770188138	0.185123824781096	0.01(-0.35, 0.38)	0.942289980848843	0.99915579243747
TDP1	Q9NUW8	OID31403	nonHDL-C	Inverse variance weighted	10	0.0274305196700917	0.175296922175283	0.03(-0.32, 0.37)	0.875654425149945	0.99915579243747
TEF	Q10587	OID30103	nonHDL-C	Inverse variance weighted	8	-0.066322746728434	0.212651613036405	-0.07(-0.48, 0.35)	0.755128285710753	0.99915579243747
TERF1	P54274	OID30480	nonHDL-C	Inverse variance weighted	13	-0.240310307487772	0.174735870217438	-0.24(-0.58, 0.1)	0.169045435098659	0.99915579243747
TET2	Q6N021	OID31266	nonHDL-C	Inverse variance weighted	13	0.0847304299800108	0.172820323514589	0.08(-0.25, 0.42)	0.623935442745545	0.99915579243747
TEX101	Q9BY14	OID30971	nonHDL-C	Inverse variance weighted	14	0.1327242760812	0.114306263007327	0.13(-0.09, 0.36)	0.245589587927591	0.99915579243747
TEX33	O43247	OID31280	nonHDL-C	Inverse variance weighted	11	-0.170116523414223	0.188031390692215	-0.17(-0.54, 0.2)	0.365611590798429	0.99915579243747
TF	P02787	OID30783	nonHDL-C	Inverse variance weighted	10	0.276614847690383	0.206990458198568	0.28(-0.13, 0.68)	0.181429930924638	0.99915579243747
TFAP2A	P05549	OID30848	nonHDL-C	Inverse variance weighted	11	0.148831565876256	0.184703938151204	0.15(-0.21, 0.51)	0.420367131120116	0.99915579243747
TG	P01266	OID31359	nonHDL-C	Inverse variance weighted	10	-0.0965385196808384	0.199771087870109	-0.1(-0.49, 0.3)	0.628921288356774	0.99915579243747
TGFB2	P61812	OID31417	nonHDL-C	Inverse variance weighted	11	0.0963194156015428	0.191401202933868	0.1(-0.28, 0.47)	0.614800414376016	0.99915579243747
TGFBR1	P36897	OID30502	nonHDL-C	Inverse variance weighted	12	0.102511096915537	0.189511790823001	0.1(-0.27, 0.47)	0.588561346387716	0.99915579243747
TGOLN2	O43493	OID30691	nonHDL-C	Inverse variance weighted	12	-0.0544198214466249	0.155066607698243	-0.05(-0.36, 0.25)	0.725629752005166	0.99915579243747
THAP12	O43422	OID31238	nonHDL-C	Inverse variance weighted	11	0.0885522192146401	0.177406454969455	0.09(-0.26, 0.44)	0.617674560538441	0.99915579243747
THRAP3	Q9Y2W1	OID30053	nonHDL-C	Inverse variance weighted	11	0.107385960258236	0.193630180065292	0.11(-0.27, 0.49)	0.579173015162919	0.99915579243747
THSD1	Q9NS62	OID30476	nonHDL-C	Inverse variance weighted	9	0.00264309125687191	0.200329906243069	0(-0.39, 0.4)	0.989473261559482	0.99915579243747
THTPA	Q9BU02	OID31375	nonHDL-C	Inverse variance weighted	12	0.121397076441951	0.19360094595114	0.12(-0.26, 0.5)	0.530627803810943	0.99915579243747
TIGIT	Q495A1	OID31320	nonHDL-C	Inverse variance weighted	10	0.0650299694064668	0.186350827621645	0.07(-0.3, 0.43)	0.727115372834799	0.99915579243747
TIMM10	P62072	OID30358	nonHDL-C	Inverse variance weighted	10	0.0543577963845858	0.189924313415473	0.05(-0.32, 0.43)	0.774719064848912	0.99915579243747
TIMP2	P16035	OID30318	nonHDL-C	Inverse variance weighted	9	-0.214808502145509	0.20964614483059	-0.21(-0.63, 0.2)	0.305540566733365	0.99915579243747
TJP3	O95049	OID30798	nonHDL-C	Inverse variance weighted	12	-0.0513412899880992	0.1819504547513	-0.05(-0.41, 0.31)	0.777811769215886	0.99915579243747
TK1	P04183	OID31294	nonHDL-C	Inverse variance weighted	12	-0.0156748773655912	0.189703465994593	-0.02(-0.39, 0.36)	0.934147087729985	0.99915579243747
TLR1	Q15399	OID30532	nonHDL-C	Inverse variance weighted	12	0.0804395967247157	0.173090646519741	0.08(-0.26, 0.42)	0.64212821248271	0.99915579243747
TLR2	O60603	OID31290	nonHDL-C	Inverse variance weighted	12	-0.201566609379363	0.182287627621603	-0.2(-0.56, 0.16)	0.268829837069016	0.99915579243747
TLR4	O00206	OID30428	nonHDL-C	Inverse variance weighted	12	0.109859186652863	0.188589366002668	0.11(-0.26, 0.48)	0.560208943058602	0.99915579243747
TMCO5A	Q8N6Q1	OID30940	nonHDL-C	Inverse variance weighted	11	0.354081609220586	0.194101535206679	0.35(-0.03, 0.73)	0.0681206046756111	0.99915579243747
TMED1	Q13445	OID31278	nonHDL-C	Inverse variance weighted	10	0.316152221355259	0.19077611101516	0.32(-0.06, 0.69)	0.0974811122254471	0.99915579243747
TMED10	P49755	OID30068	nonHDL-C	Inverse variance weighted	12	-0.109779369846566	0.18987809545005	-0.11(-0.48, 0.26)	0.563158056415633	0.99915579243747
TMED4	Q7Z7H5	OID30154	nonHDL-C	Inverse variance weighted	7	0.0518745534910143	0.214364347095799	0.05(-0.37, 0.47)	0.808786013625429	0.99915579243747
TMED8	Q6PL24	OID31462	nonHDL-C	Inverse variance weighted	13	0.0948889065309762	0.177276682778096	0.09(-0.25, 0.44)	0.592470903620414	0.99915579243747
TMEM106A	Q96A25	OID31411	nonHDL-C	Inverse variance weighted	11	0.0885154524017768	0.188074911771014	0.09(-0.28, 0.46)	0.637898309128846	0.99915579243747
TMEM132A	Q24JP5	OID30287	nonHDL-C	Inverse variance weighted	14	-0.182146791293606	0.164583840199751	-0.18(-0.5, 0.14)	0.268418779919427	0.99915579243747
TMEM25	Q86YD3	OID31015	nonHDL-C	Inverse variance weighted	12	0.000549129772476235	0.179900366898243	0(-0.35, 0.35)	0.997564532554802	0.99915579243747
TMOD4	Q9NZQ9	OID31246	nonHDL-C	Inverse variance weighted	12	0.0219605604546269	0.190109778703465	0.02(-0.35, 0.39)	0.908036809347812	0.99915579243747
TMPRSS11B	Q86T26	OID30852	nonHDL-C	Inverse variance weighted	10	0.13590722371482	0.199178136973019	0.14(-0.25, 0.53)	0.495023942042711	0.99915579243747
TMPRSS11D	O60235	OID31103	nonHDL-C	Inverse variance weighted	12	0.0911677269824001	0.170748289518202	0.09(-0.24, 0.43)	0.593389589413916	0.99915579243747
TNFAIP2	Q03169	OID31446	nonHDL-C	Inverse variance weighted	13	-0.0330181981892481	0.175128123007047	-0.03(-0.38, 0.31)	0.850455412696572	0.99915579243747
TNFAIP8L2	Q6P589	OID30629	nonHDL-C	Inverse variance weighted	13	0.194479875623859	0.181889632835707	0.19(-0.16, 0.55)	0.284970939055641	0.99915579243747
TNFRSF17	Q02223	OID30589	nonHDL-C	Inverse variance weighted	9	0.0680799887842402	0.178492860952166	0.07(-0.28, 0.42)	0.702894774459116	0.99915579243747
TNFSF8	P32971	OID30384	nonHDL-C	Inverse variance weighted	11	0.013325323228636	0.190565600352833	0.01(-0.36, 0.39)	0.944253256035495	0.99915579243747
TNIP1	Q15025	OID31120	nonHDL-C	Inverse variance weighted	11	0.111129070207488	0.177772288927741	0.11(-0.24, 0.46)	0.531892092168187	0.99915579243747
TNN	Q9UQP3	OID30412	nonHDL-C	Inverse variance weighted	13	0.233459615919528	0.132895149216713	0.23(-0.03, 0.49)	0.0789654834441062	0.99915579243747
TNPO1	Q92973	OID31330	nonHDL-C	Inverse variance weighted	12	-0.0544491313655922	0.18227504576828	-0.05(-0.41, 0.3)	0.765153989973875	0.99915579243747
TOMM20	Q15388	OID30353	nonHDL-C	Inverse variance weighted	11	0.0801436716850766	0.192262118672966	0.08(-0.3, 0.46)	0.676791142730976	0.99915579243747
TOP1	P11387	OID31449	nonHDL-C	Inverse variance weighted	14	-0.0558886500667636	0.172675302319154	-0.06(-0.39, 0.28)	0.746192994313955	0.99915579243747
TOP1MT	Q969P6	OID31233	nonHDL-C	Inverse variance weighted	9	0.0587231809449876	0.213823603966503	0.06(-0.36, 0.48)	0.783597624348245	0.99915579243747
TOP2B	Q02880	OID30559	nonHDL-C	Inverse variance weighted	12	0.110853680750567	0.180082327147939	0.11(-0.24, 0.46)	0.538176880253993	0.99915579243747
TOR1AIP1	Q5JTV8	OID30195	nonHDL-C	Inverse variance weighted	12	-0.184391218375447	0.162925618867979	-0.18(-0.5, 0.13)	0.257739168882598	0.99915579243747
TP53BP1	Q12888	OID30470	nonHDL-C	Inverse variance weighted	11	0.232421253597842	0.17500474360669	0.23(-0.11, 0.58)	0.184149879692943	0.99915579243747
TP53I3	Q53FA7	OID30632	nonHDL-C	Inverse variance weighted	13	0.176094987882732	0.173116582793939	0.18(-0.16, 0.52)	0.309056098507391	0.99915579243747
TP73	O15350	OID30879	nonHDL-C	Inverse variance weighted	13	0.247455136459377	0.176346619861041	0.25(-0.1, 0.59)	0.160547809503789	0.99915579243747
TPBGL	P0DKB5	OID30928	nonHDL-C	Inverse variance weighted	10	-0.111461505235737	0.193423728332758	-0.11(-0.49, 0.27)	0.56444243380547	0.99915579243747
TPD52L2	O43399	OID30609	nonHDL-C	Inverse variance weighted	13	0.180589538902946	0.183671652044393	0.18(-0.18, 0.54)	0.325499448937579	0.99915579243747
TPK1	Q9H3S4	OID30338	nonHDL-C	Inverse variance weighted	10	-0.163591036999571	0.181644759127054	-0.16(-0.52, 0.19)	0.367795860796145	0.99915579243747
TPM3	P06753	OID30058	nonHDL-C	Inverse variance weighted	10	-0.0943553218674344	0.194507346801377	-0.09(-0.48, 0.29)	0.62760611248025	0.99915579243747
TPPP2	P59282	OID31274	nonHDL-C	Inverse variance weighted	10	-0.0883035835814348	0.198902912567443	-0.09(-0.48, 0.3)	0.657076423638306	0.99915579243747
TPR	P12270	OID30143	nonHDL-C	Inverse variance weighted	11	-0.139255481703057	0.184398148166902	-0.14(-0.5, 0.22)	0.450135494836167	0.99915579243747
TPRKB	Q9Y3C4	OID31234	nonHDL-C	Inverse variance weighted	12	-0.0084156944110873	0.187388513274437	-0.01(-0.38, 0.36)	0.964178721574758	0.99915579243747
TPSD1	Q9BZJ3	OID30982	nonHDL-C	Inverse variance weighted	13	-0.0950225855573008	0.166679862557323	-0.1(-0.42, 0.23)	0.568616402109434	0.99915579243747
TPSG1	Q9NRR2	OID30424	nonHDL-C	Inverse variance weighted	12	0.1707845382616	0.180912267508418	0.17(-0.18, 0.53)	0.34516016394385	0.99915579243747
TRAF3	Q13114-2	OID30479	nonHDL-C	Inverse variance weighted	12	0.256873775034674	0.188218388581922	0.26(-0.11, 0.63)	0.172327079739534	0.99915579243747
TRAF3IP2	O43734	OID30054	nonHDL-C	Inverse variance weighted	11	0.103734541255511	0.191522590954513	0.1(-0.27, 0.48)	0.588072844057151	0.99915579243747
TRDMT1	O14717	OID31335	nonHDL-C	Inverse variance weighted	12	-0.0538190934456377	0.177962863972159	-0.05(-0.4, 0.29)	0.762333777174847	0.99915579243747
TREH	O43280	OID30388	nonHDL-C	Inverse variance weighted	10	-0.148728780144445	0.142892102431199	-0.15(-0.43, 0.13)	0.297946679779049	0.99915579243747
TREML1	Q86YW5	OID30682	nonHDL-C	Inverse variance weighted	14	-0.0285872448503735	0.174392733801661	-0.03(-0.37, 0.31)	0.869790565517678	0.99915579243747
TRIM24	O15164	OID31271	nonHDL-C	Inverse variance weighted	12	-0.114534824840851	0.187050079493098	-0.11(-0.48, 0.25)	0.540324927534601	0.99915579243747
TRIM25	Q14258	OID31482	nonHDL-C	Inverse variance weighted	11	-0.0652811902856538	0.183919535044291	-0.07(-0.43, 0.3)	0.722631321181666	0.99915579243747
TRIM58	Q8NG06	OID31429	nonHDL-C	Inverse variance weighted	13	0.359427507804636	0.181639199755378	0.36(0, 0.72)	0.0478386157370832	0.99915579243747
TRPV3	Q8NET8	OID30128	nonHDL-C	Inverse variance weighted	10	-0.0786284358908232	0.195860251806202	-0.08(-0.46, 0.31)	0.688087573817733	0.99915579243747
TSC1	Q92574	OID30478	nonHDL-C	Inverse variance weighted	12	0.062634914095179	0.167263196206398	0.06(-0.27, 0.39)	0.708055272532285	0.99915579243747
TSC22D1	Q15714	OID31016	nonHDL-C	Inverse variance weighted	13	0.0811176048220152	0.176826357350527	0.08(-0.27, 0.43)	0.646419741990883	0.99915579243747
TSNAX	Q99598	OID30185	nonHDL-C	Inverse variance weighted	13	0.113348686799824	0.172636096680128	0.11(-0.23, 0.45)	0.511453700533168	0.99915579243747
TSPAN15	O95858	OID30095	nonHDL-C	Inverse variance weighted	12	-0.0124648349099607	0.183455107014336	-0.01(-0.37, 0.35)	0.945829513597355	0.99915579243747
TSPAN8	P19075	OID31470	nonHDL-C	Inverse variance weighted	10	-0.0242992915844734	0.187928965860218	-0.02(-0.39, 0.34)	0.897119950191607	0.99915579243747
TSPYL1	Q9H0U9	OID30512	nonHDL-C	Inverse variance weighted	11	0.116353911370691	0.186965003014751	0.12(-0.25, 0.48)	0.533724965192335	0.99915579243747
TTF2	Q9UNY4	OID30942	nonHDL-C	Inverse variance weighted	13	0.036286556461311	0.181322286986972	0.04(-0.32, 0.39)	0.841385263857833	0.99915579243747
TTN	Q8WZ42	OID30108	nonHDL-C	Inverse variance weighted	14	0.180287759861197	0.174673211608213	0.18(-0.16, 0.52)	0.302005059614744	0.99915579243747
TTR	P02766	OID30782	nonHDL-C	Inverse variance weighted	11	0.159609718961256	0.180736077598026	0.16(-0.19, 0.51)	0.377177195993486	0.99915579243747
TUBB3	Q13509	OID30799	nonHDL-C	Inverse variance weighted	14	-0.137886060581207	0.173244547607348	-0.14(-0.48, 0.2)	0.426087728226645	0.99915579243747
TWF2	Q6IBS0	OID30386	nonHDL-C	Inverse variance weighted	13	0.19826896589012	0.179429755668375	0.2(-0.15, 0.55)	0.269161796673212	0.99915579243747
TXK	P42681	OID31262	nonHDL-C	Inverse variance weighted	12	0.199978496162826	0.176950457061877	0.2(-0.15, 0.55)	0.258417935708578	0.99915579243747
TXN	P10599	OID30670	nonHDL-C	Inverse variance weighted	12	0.0483542566486091	0.171125123282113	0.05(-0.29, 0.38)	0.777509031115223	0.99915579243747
TXNDC9	O14530	OID31121	nonHDL-C	Inverse variance weighted	12	0.126350940267979	0.186199474244598	0.13(-0.24, 0.49)	0.49740503633459	0.99915579243747
TXNL1	O43396	OID30872	nonHDL-C	Inverse variance weighted	10	-0.0976029128463693	0.180184306069244	-0.1(-0.45, 0.26)	0.588036377504928	0.99915579243747
TYRP1	P17643	OID30517	nonHDL-C	Inverse variance weighted	11	0.161086191260603	0.18461505618537	0.16(-0.2, 0.52)	0.382907446847518	0.99915579243747
UBE2B	P63146	OID31368	nonHDL-C	Inverse variance weighted	11	0.051140087258169	0.182215613900696	0.05(-0.31, 0.41)	0.778973493847986	0.99915579243747
UBE2L6	O14933	OID30321	nonHDL-C	Inverse variance weighted	12	0.015338286841215	0.170845901925363	0.02(-0.32, 0.35)	0.928463242837131	0.99915579243747
UBE2Z	Q9H832	OID30427	nonHDL-C	Inverse variance weighted	12	0.171527656078288	0.179564112136561	0.17(-0.18, 0.52)	0.339453994805037	0.99915579243747
UBQLN3	Q9H347	OID30096	nonHDL-C	Inverse variance weighted	13	-0.0707556561279189	0.178543055812811	-0.07(-0.42, 0.28)	0.691887680501964	0.99915579243747
UBXN1	Q04323	OID30654	nonHDL-C	Inverse variance weighted	10	0.0732102368541362	0.192843416866625	0.07(-0.3, 0.45)	0.704215890068157	0.99915579243747
UFD1	Q92890	OID31486	nonHDL-C	Inverse variance weighted	12	0.192355988965497	0.181629024095403	0.19(-0.16, 0.55)	0.289572568857933	0.99915579243747
UGDH	O60701	OID30081	nonHDL-C	Inverse variance weighted	11	0.221855160888274	0.193773099055219	0.22(-0.16, 0.6)	0.252241305594521	0.99915579243747
UHRF2	Q96PU4	OID30171	nonHDL-C	Inverse variance weighted	11	-0.00834310666411852	0.187667858827908	-0.01(-0.38, 0.36)	0.964540311157474	0.99915579243747
UNC5D	Q6UXZ4	OID30447	nonHDL-C	Inverse variance weighted	10	0.126338275882915	0.181409902488766	0.13(-0.23, 0.48)	0.486163109656868	0.99915579243747
UNC79	Q9P2D8	OID31181	nonHDL-C	Inverse variance weighted	12	0.0172219418685003	0.186042553129101	0.02(-0.35, 0.38)	0.926245251683498	0.99915579243747
UNG	P13051	OID31419	nonHDL-C	Inverse variance weighted	11	0.0373429583275322	0.195330787974044	0.04(-0.35, 0.42)	0.848386103297931	0.99915579243747
UPB1	Q9UBR1	OID30352	nonHDL-C	Inverse variance weighted	12	-0.176095858064744	0.185943454858681	-0.18(-0.54, 0.19)	0.343618482793409	0.99915579243747
UPK3A	O75631	OID30794	nonHDL-C	Inverse variance weighted	11	-0.200461634849822	0.187968065194039	-0.2(-0.57, 0.17)	0.286212837897472	0.99915579243747
UPK3BL1	B0FP48	OID31281	nonHDL-C	Inverse variance weighted	13	-0.146013462367228	0.171722762656762	-0.15(-0.48, 0.19)	0.395166093690611	0.99915579243747
UROD	P06132	OID30603	nonHDL-C	Inverse variance weighted	10	0.124614547500289	0.182526393171536	0.12(-0.23, 0.48)	0.494783344941972	0.99915579243747
UROS	P10746	OID30964	nonHDL-C	Inverse variance weighted	12	0.0279065256278508	0.188099864768835	0.03(-0.34, 0.4)	0.882058541482402	0.99915579243747
USP25	Q9UHP3	OID31428	nonHDL-C	Inverse variance weighted	12	0.164061530134501	0.180446078806708	0.16(-0.19, 0.52)	0.363244694999984	0.99915579243747
USP28	Q96RU2	OID31084	nonHDL-C	Inverse variance weighted	11	-0.177664260201137	0.185244515527209	-0.18(-0.54, 0.19)	0.337518580274735	0.99915579243747
USP47	Q96K76	OID30119	nonHDL-C	Inverse variance weighted	12	0.0526152357639221	0.17269309082404	0.05(-0.29, 0.39)	0.760613831739255	0.99915579243747
VAMP8	Q9BV40	OID30555	nonHDL-C	Inverse variance weighted	12	0.0178899028210426	0.18170659829112	0.02(-0.34, 0.37)	0.921571091855498	0.99915579243747
VASP	P50552	OID30692	nonHDL-C	Inverse variance weighted	11	0.158410730203909	0.185983450746623	0.16(-0.21, 0.52)	0.394354874647387	0.99915579243747
VAV3	Q9UKW4	OID30795	nonHDL-C	Inverse variance weighted	11	0.0390503010902188	0.188308272750806	0.04(-0.33, 0.41)	0.835717531883223	0.99915579243747
VCPKMT	Q9H867	OID31179	nonHDL-C	Inverse variance weighted	12	0.11038511093362	0.183640787470191	0.11(-0.25, 0.47)	0.547778338969632	0.99915579243747
VEGFB	P49765	OID30554	nonHDL-C	Inverse variance weighted	12	0.194958175337722	0.183326845377496	0.19(-0.16, 0.55)	0.287579803475676	0.99915579243747
VGF	O15240	OID31067	nonHDL-C	Inverse variance weighted	12	0.00371689254151608	0.186363218548587	0(-0.36, 0.37)	0.98408776905342	0.99915579243747
VIPR1	P32241	OID30193	nonHDL-C	Inverse variance weighted	12	-0.305785193335367	0.193048939340445	-0.31(-0.68, 0.07)	0.113198819336058	0.99915579243747
VIT	Q6UXI7	OID30334	nonHDL-C	Inverse variance weighted	13	0.068404933307725	0.148875323961717	0.07(-0.22, 0.36)	0.645890960416976	0.99915579243747
VNN1	O95497	OID30711	nonHDL-C	Inverse variance weighted	12	0.0264737241471352	0.142412236435761	0.03(-0.25, 0.31)	0.852527095271977	0.99915579243747
VPS28	Q9UK41	OID31273	nonHDL-C	Inverse variance weighted	14	0.0222873908469635	0.171572752475353	0.02(-0.31, 0.36)	0.896645127882839	0.99915579243747
VPS4B	O75351	OID31386	nonHDL-C	Inverse variance weighted	13	0.0938497801566627	0.179391924570189	0.09(-0.26, 0.45)	0.600866402133657	0.99915579243747
VSIG10	Q8N0Z9	OID31400	nonHDL-C	Inverse variance weighted	10	-0.0553923479458385	0.171716887928282	-0.06(-0.39, 0.28)	0.747013720629289	0.99915579243747
VSIG10L	Q86VR7	OID30189	nonHDL-C	Inverse variance weighted	12	0.0939382520963798	0.182518604565944	0.09(-0.26, 0.45)	0.606778272406989	0.99915579243747
VSIG2	Q96IQ7	OID31371	nonHDL-C	Inverse variance weighted	11	0.0458847022009319	0.176459583449262	0.05(-0.3, 0.39)	0.79484099674263	0.99915579243747
VSNL1	P62760	OID31105	nonHDL-C	Inverse variance weighted	13	0.0955119176239836	0.15172607482369	0.1(-0.2, 0.39)	0.529020243801865	0.99915579243747
VSTM2B	A6NLU5	OID31272	nonHDL-C	Inverse variance weighted	13	0.176318859114252	0.173081860733142	0.18(-0.16, 0.52)	0.308344404035523	0.99915579243747
VTI1A	Q96AJ9	OID30640	nonHDL-C	Inverse variance weighted	12	0.0790996038108014	0.173620025108776	0.08(-0.26, 0.42)	0.648684601091014	0.99915579243747
VWA5A	O00534	OID31198	nonHDL-C	Inverse variance weighted	12	0.286901341408705	0.184284548438044	0.29(-0.07, 0.65)	0.119508754714371	0.99915579243747
VWC2L	B2RUY7	OID31002	nonHDL-C	Inverse variance weighted	13	-0.244069154458537	0.172222305200944	-0.24(-0.58, 0.09)	0.156431753682468	0.99915579243747
WASHC3	Q9Y3C0	OID31123	nonHDL-C	Inverse variance weighted	11	0.191208635364888	0.1755921254157	0.19(-0.15, 0.54)	0.276181987226782	0.99915579243747
WASL	O00401	OID30467	nonHDL-C	Inverse variance weighted	13	0.157967595828791	0.166028341345283	0.16(-0.17, 0.48)	0.341376201371326	0.99915579243747
WFDC1	Q9HC57	OID31366	nonHDL-C	Inverse variance weighted	10	-0.155828597836102	0.203360280274847	-0.16(-0.55, 0.24)	0.443516496028358	0.99915579243747
YAP1	P46937	OID31113	nonHDL-C	Inverse variance weighted	12	0.13918301299339	0.160088915023588	0.14(-0.17, 0.45)	0.384622541795707	0.99915579243747
YARS1	P54577	OID31494	nonHDL-C	Inverse variance weighted	12	0.0602110983296527	0.182347644680016	0.06(-0.3, 0.42)	0.741249236088566	0.99915579243747
YJU2	Q9BW85	OID31404	nonHDL-C	Inverse variance weighted	11	-0.12676655002843	0.184394613838023	-0.13(-0.49, 0.23)	0.491783918023215	0.99915579243747
YOD1	Q5VVQ6	OID30181	nonHDL-C	Inverse variance weighted	11	0.139161643471607	0.172549405678062	0.14(-0.2, 0.48)	0.41995277823533	0.99915579243747
YWHAQ	P27348	OID30605	nonHDL-C	Inverse variance weighted	11	0.0110319445005892	0.186143634409789	0.01(-0.35, 0.38)	0.952740430416664	0.99915579243747
YY1	P25490	OID30446	nonHDL-C	Inverse variance weighted	11	0.0888136413927835	0.184431525563754	0.09(-0.27, 0.45)	0.630123185898585	0.99915579243747
ZBP1	Q9H171	OID30526	nonHDL-C	Inverse variance weighted	11	-0.0527905897494682	0.166408283443898	-0.05(-0.38, 0.27)	0.751065030026597	0.99915579243747
ZCCHC8	Q6NZY4	OID30117	nonHDL-C	Inverse variance weighted	12	0.0812750223100112	0.179273502970888	0.08(-0.27, 0.43)	0.650291193202955	0.99915579243747
ZFYVE19	Q96K21	OID31452	nonHDL-C	Inverse variance weighted	10	0.0286152390603859	0.193747883837873	0.03(-0.35, 0.41)	0.882584922416146	0.99915579243747
ZHX2	Q9Y6X8	OID31140	nonHDL-C	Inverse variance weighted	13	0.079185531579918	0.172698195381903	0.08(-0.26, 0.42)	0.646579084088783	0.99915579243747
ZNF174	Q15697	OID30508	nonHDL-C	Inverse variance weighted	13	-0.0341656425762721	0.180291882431251	-0.03(-0.39, 0.32)	0.849699516945844	0.99915579243747
ZNF830	Q96NB3	OID31350	nonHDL-C	Inverse variance weighted	12	-0.124112708672371	0.181539937998308	-0.12(-0.48, 0.23)	0.494186009362225	0.99915579243747
ZNRD2	O60232	OID31450	nonHDL-C	Inverse variance weighted	13	-0.0774286147472212	0.17472231970965	-0.08(-0.42, 0.27)	0.657655508156761	0.99915579243747
ZNRF4	Q8WWF5	OID31347	nonHDL-C	Inverse variance weighted	12	-0.229558451135206	0.181301509724018	-0.23(-0.58, 0.13)	0.205452386352173	0.99915579243747
ZP3	P21754	OID30265	nonHDL-C	Inverse variance weighted	12	0.00494567556422331	0.120669333694638	0(-0.23, 0.24)	0.967307570506828	0.99915579243747
ZP4	Q12836	OID31185	nonHDL-C	Inverse variance weighted	11	-0.0145085928568828	0.186385594182495	-0.01(-0.38, 0.35)	0.937953884140348	0.99915579243747
ZPR1	O75312	OID30801	nonHDL-C	Inverse variance weighted	10	0.376579421518646	0.19711816801164	0.38(-0.01, 0.76)	0.0560785501488143	0.99915579243747
